# Compounding of rare pathogenic copy-number variants and polygenic background is consistent with assortative mating

**DOI:** 10.1101/2025.09.08.25335316

**Authors:** Caterina Cevallos, Chiara Auwerx, Robin Hofmeister, Théo Cavinato, Tabea Schoeler, Zoltán Kutalik, Alexandre Reymond

## Abstract

Copy-number variants (CNVs) are linked to a spectrum of outcomes and carriers of the same variant exhibit variable disease severity. We explored the impact of an individual’s polygenic score (PGS) on explaining these differences, focusing on 119 established CNV-trait associations involving 43 clinically-relevant phenotypes. We called CNVs among white British UK Biobank participants, then divided samples into a training set (n = 264,372) to derive independent PGS weights, and a CNV-carrier-enriched test set (n = 96,716). Assessing the individual, joint, and synergistic contribution of CNVs and PGSs, we identified a significant additive effect for 45 (38%) CNV-trait pairs, as well as two scale-dependent interactions between PGSs for gamma-glutamyltransferase levels and grip strength, and a 22q11.23 duplication encompassing multiple key genes in glutathione metabolism. A (spurious) *negative* correlation between an individual’s CNV carrier status and their PGS would be expected under selective participation-induced collider bias. Instead, we observed a widespread *positive* correlation, which could only be partially accounted for by linkage disequilibrium. Given a non-null inheritance rate for all 17 testable CNVs, we explored whether assortative mating could explain this positive CNV-PGS association. We found strong agreement between this correlation and the one predicted by assortment (r = 0.45, p = 2.0 *×* 10^-7^). Similar suggestive trends of positive correlation were observed between PGSs and genome-wide burden of CNVs or rare loss-of-function variants. Our results demonstrate that PGSs contribute to the variable expressivity of CNVs and rare variants, and improve the identification of individuals at higher risk of clinically relevant comorbidities. We also highlight pervasive assortative mating as a likely mechanism contributing to the compounding of genetic effects across mutational classes.

## Supplementary tables for "Compounding of rare pathogenic copy-number variants and polygenic background is consistent with assortative mating"

### Sheet: TableS1
Supplementary Table 1. CNV-trait associations Selected set of 119 CNV-trait associations from Auwerx et al., 2022 analyzed in this study. Each association is described by a unique identifier (ID) used throughout the supplementary tables. Each CNV-trait pair is described by a phenotype (UKBB identifier available in Auwerx et al., 2022), a CNV region (chromosome, start, end, cytogenic band), an association model (M = mirror; DEL = deletion-only; DUP = duplication-only), and a lead CNV-proxy probe, whose position is given (top_probe and top_position). All significant association models for the region are indicated (all_models), as well as the most significant one used for most analyses throughout this study (top_model). The number of deletions, duplications, and CNVs (deletions + duplications) overlapping the lead probe among the 96,716 samples in the test subset is indicated. This number can vary in subsequent analyses if some phenotypes are not available for all individuals.
ID	phenotype	chromosome	start_CNVR	end_CNVR	cytogenic_band	all_models	top_model	top_probe	top_position	number_deletion	number_duplication	number_CNV
1	HbA1c	1	25599041	25648747	1p36.11	M-DEL	DEL	rs187883668	25630940	14952	170	15122
2	platelet_count	1	25599041	25648747	1p36.11	M-DEL	M	rs116374581	25627301	14958	171	15129
3	reticulocyte_count	1	25599041	25648747	1p36.11	M-DEL	M	rs139898146	25600747	13722	158	13880
4	reticulocyte_count	1	145368664	145738611	1q21.1	M-DEL	DEL	rs6424376	145401928	76	165	241
5	urate	1	145383239	145765206	1q21.1	M-DEL	DEL	rs72704275	145736652	124	204	328
6	fluid_intelligence	1	145401928	145740514	1q21.1	DUP	DUP	rs79906727	145420676	76	317	393
7	BMR	1	146478785	147832715	1q21.1-1q21.2	M	M	rs1001193	147166377	104	148	252
8	body_fat_mass	1	146478785	147832715	1q21.1-1q21.2	M-DUP	M	rs78010317	147262276	104	148	252
9	FVC	1	146478785	147832715	1q21.1-1q21.2	DEL	DEL	rs11239998	146821090	109	146	255
10	GS	1	146478785	147832715	1q21.1-1q21.2	DEL	DEL	rs17160322	146984515	105	147	252
11	HbA1c	1	146478785	147832715	1q21.1-1q21.2	DUP	DUP	rs76327000	146638960	104	131	235
12	height	1	146478785	147832715	1q21.1-1q21.2	M-DEL	M	rs200936105	146684060	104	145	249
13	weight	1	146478785	147832715	1q21.1-1q21.2	M-DUP	M	rs78010317	147262276	104	148	252
14	cystatinC	1	146496661	147832715	1q21.1-1q21.2	DUP	DUP	rs78546908	147147433	104	147	251
15	GS	2	50822050	50961916	2p16.3	DEL	DEL	rs1518552	50882468	24	0	24
16	BMR	2	96729281	97877399	2q11.1-2q11.2	M	M	rs116761824	96787827	23	23	46
17	weight	2	96729281	97877399	2q11.1-2q11.2	M	M	rs116761824	96787827	23	23	46
18	AST	2	111398266	113082802	2q13	DUP	DUP	rs1715179	112023232	47	68	115
19	HbA1c	2	111398266	113115598	2q13	M-DUP	M	rs10200201	112928815	47	67	114
20	IGF1	2	111398266	113115598	2q13	DEL	DEL	rs142985827	112740535	49	65	114
21	MCH	3	195725157	196035229	3q29	M	M	rs12634790	195861876	9	28	37
22	RBC_count	4	10311887	10856611	4p16.1	M-DUP	M	rs34013410	10638254	1	45	46
23	WBC_count	5	178033264	178363254	5q35.3	M	M	rs60490559	178172513	4	17	21
24	CRP	7	2122292	2296622	7p22.3	M	M	rs74766679	2223951	26	28	54
25	phosphate	7	62137214	62705018	7q11.21	M	M	rs117977499	62453511	7	53	60
26	WHRadjBMI	9	12539495	12777341	9p23	M	M	rs118148868	12613277	10	13	23
27	bilirubin	12	21008080	21403457	12p12.2-12p12.1	M-DEL	M	rs118157850	21142621	119	4	123
28	AST	15	22750297	23253030	15q11.2	M-DEL	DEL	rs117946938	23083677	1481	504	1985
29	bilirubin	15	22750297	23253030	15q11.2	M-DEL	DEL	rs117460072	23081204	1484	509	1993
30	cystatinC	15	22750297	23253030	15q11.2	DEL	DEL	rs117946938	23083677	1481	504	1985
31	fluid_intelligence	15	22750297	23253030	15q11.2	M-DEL	DEL	rs117946938	23083677	1481	504	1985
32	height	15	22750297	23253030	15q11.2	M-DEL	DEL	rs8029108	22945314	1486	636	2122
33	MCH	15	22750297	23253030	15q11.2	DEL	DEL	rs7402309	23236972	1134	224	1358
34	neuroticism	15	22750297	23253030	15q11.2	DEL	DEL	rs4932679	22770994	1480	607	2087
35	RBC_count	15	22750297	23253030	15q11.2	DEL	DEL	rs80354395	23221145	1159	230	1389
36	FVC	15	30912719	32516949	15q13.2-15q13.3	DEL	DEL	rs2946543	32513233	46	466	512
37	RBC_count	15	30912719	32007583	15q13.2-15q13.3	M-DUP-DEL	M	rs11858379	31947951	42	246	288
38	WHR	15	30912719	32516949	15q13.2-15q13.3	DEL	DEL	rs2946543	32513233	46	466	512
39	heart_rate	15	31067205	31982408	15q13.2-15q13.3	DUP	DUP	rs4779846	31524606	42	234	276
40	lymphocyte_count	15	31067205	32007583	15q13.2-15q13.3	M-DUP	M	rs80231271	31293192	42	235	277
41	MCH	15	31067205	32007583	15q13.2-15q13.3	M-DUP	M	rs11071016	31722729	42	234	276
42	height	15	100681005	100799915	15q26.3	DEL	DEL	rs2054564	100749290	21	14	35
43	reticulocyte_count	16	85629	235490	16p13.3	M	M	rs878380	138019	7	11	18
44	ALP	16	15070916	16276964	16p13.11	M-DUP	M	rs113730921	15179544	88	394	482
45	FVC	16	15127986	16308285	16p13.11	DUP	DUP	rs12922404	16060994	118	761	879
46	urate	16	16620327	18196549	16p13.11-16p12.3	DUP	DUP	rs12443625	17999271	18	174	192
47	cystatinC	16	21946523	22440319	16p12.2	DEL	DEL	rs72768945	22425409	224	121	345
48	diastolic_BP	16	21946523	22440319	16p12.2	M-DEL	DEL	rs4783432	21951415	213	117	330
49	FVC	16	21946523	22440319	16p12.2	M-DEL	DEL	rs117699715	22416150	225	123	348
50	height	16	21946523	22440319	16p12.2	DEL	DEL	rs4783432	21951415	213	117	330
51	systolic_BP	16	21946523	22440319	16p12.2	M-DEL	DEL	rs4783432	21951415	213	117	330
52	ALP	16	28818541	29043450	16p11.2 BP2-BP3	DEL	DEL	rs72793809	28832382	46	70	116
53	ApoA	16	28818541	29043450	16p11.2 BP2-BP3	DEL	DEL	rs72793809	28832382	46	70	116
54	BMI	16	28818541	29043450	16p11.2 BP2-BP3	DEL	DEL	rs117475154	28822819	45	68	113
55	BMR	16	28818541	29043450	16p11.2 BP2-BP3	M	M	rs147094247	28877939	48	75	123
56	body_fat_mass	16	28818541	29043450	16p11.2 BP2-BP3	DEL	DEL	rs117475154	28822819	45	68	113
57	CRP	16	28818541	29043450	16p11.2 BP2-BP3	DEL	DEL	rs72793809	28832382	46	70	116
58	cystatinC	16	28818541	29043450	16p11.2 BP2-BP3	M-DEL	DEL	rs3935714	29042014	48	52	100
59	GS	16	28818541	29043450	16p11.2 BP2-BP3	DUP	DUP	rs79658697	29008509	48	65	113
60	HDL	16	28818541	29043450	16p11.2 BP2-BP3	DEL	DEL	rs3935714	29042014	48	52	100
61	platelet_count	16	28818541	29043450	16p11.2 BP2-BP3	M	M	rs67479058	28970852	48	74	122
62	reticulocyte_count	16	28818541	29043450	16p11.2 BP2-BP3	DEL	DEL	rs117475154	28822819	45	68	113
63	weight	16	28818541	29043450	16p11.2 BP2-BP3	M-DEL	M	rs4788102	28873398	48	73	121
64	albumin	16	29596230	30208637	16p11.2 BP4-BP5	DEL	DEL	rs648559	29740645	89	111	200
65	ALP	16	29596230	30208637	16p11.2 BP4-BP5	M-DEL	DEL	rs10871449	29652488	90	93	183
66	BMD	16	29596230	30208637	16p11.2 BP4-BP5	M-DUP	M	rs11150576	29965496	88	119	207
67	BMI	16	29596230	30208637	16p11.2 BP4-BP5	M-DEL	DEL	rs648559	29740645	89	111	200
68	body_fat_mass	16	29596230	30208637	16p11.2 BP4-BP5	M-DEL	DEL	rs10871449	29652488	90	93	183
69	Cr	16	29596230	30208637	16p11.2 BP4-BP5	M	M	rs60978850	30010475	88	118	206
70	CRP	16	29596230	30208637	16p11.2 BP4-BP5	M-DEL	DEL	rs10871449	29652488	90	93	183
71	cystatinC	16	29596230	30208637	16p11.2 BP4-BP5	DEL	DEL	Affx-89025620	29647832	87	91	178
72	fluid_intelligence	16	29596230	30208637	16p11.2 BP4-BP5	DUP	DUP	rs648559	29740645	89	111	200
73	FVC	16	29596230	30208637	16p11.2 BP4-BP5	M-DEL	DEL	Affx-89025620	29647832	87	91	178
74	GGT	16	29596230	30208637	16p11.2 BP4-BP5	M-DUP-DEL	M	rs12325539	30033633	88	116	204
75	GS	16	29596230	30208637	16p11.2 BP4-BP5	DEL	DEL	Affx-89025620	29647832	87	91	178
76	HbA1c	16	29596230	30208637	16p11.2 BP4-BP5	M-DEL	DEL	rs35967690	30199805	86	85	171
77	height	16	29596230	30208637	16p11.2 BP4-BP5	M-DEL	DEL	rs35967690	30199805	86	85	171
78	IGF1	16	29596230	30208637	16p11.2 BP4-BP5	DEL	DEL	rs648559	29740645	89	111	200
79	neutrophil_count	16	29596230	30208637	16p11.2 BP4-BP5	DEL	DEL	rs10871449	29652488	90	93	183
80	platelet_count	16	29596230	30208637	16p11.2 BP4-BP5	M-DUP-DEL	M	rs11150576	29965496	88	119	207
81	TG	16	29596230	30208637	16p11.2 BP4-BP5	DEL	DEL	rs3881431	29644174	84	90	174
82	vitamin_D	16	29596230	30208637	16p11.2 BP4-BP5	DEL	DEL	rs10871449	29652488	90	93	183
83	weight	16	29596230	30208637	16p11.2 BP4-BP5	M-DEL	DEL	rs10871449	29652488	90	93	183
84	WHR	16	29596230	30208637	16p11.2 BP4-BP5	M-DEL	DEL	Affx-89025620	29647832	87	91	178
85	ALT	16	29624931	30208637	16p11.2 BP4-BP5	M-DEL	M	rs142024916	30208637	61	82	143
86	AST	16	29644174	30208637	16p11.2 BP4-BP5	M	M	rs142024916	30208637	61	82	143
87	SHBG	16	29644174	30208637	16p11.2 BP4-BP5	M	M	rs142024916	30208637	61	82	143
88	diastolic_BP	17	14095550	15457056	17p12	M	M	rs12604073	14492839	220	116	336
89	heart_rate	17	14095550	15449153	17p12	M-DEL	M	rs7211577	14114280	220	74	294
90	Cr	17	14098277	15468444	17p12	M-DUP	DUP	rs9908576	15385932	218	98	316
91	GS	17	14098277	15457056	17p12	M-DUP	DUP	rs35308293	15071887	218	116	334
92	height	17	14105356	15425407	17p12	DUP	DUP	rs74833743	14438095	219	116	335
93	Cr	17	34797651	36249489	17q12	M-DUP	DUP	rs17847528	36089012	8	97	105
94	CRP	17	34797651	36249489	17q12	M-DUP	M	rs35913775	36059034	8	96	104
95	cystatinC	17	34797651	36249489	17q12	M-DUP	DUP	rs17847528	36089012	8	97	105
96	urea	17	34797651	36249489	17q12	M-DUP	DUP	Affx-80285791	34849814	7	93	100
97	BMI	18	57655100	57914644	18q21.32	M-DEL	DEL	rs633265	57831468	53	1	54
98	BMR	18	57655100	57914644	18q21.32	M-DEL	DEL	rs571312	57839769	51	1	52
99	body_fat_mass	18	57655100	57914644	18q21.32	M-DEL	DEL	rs633265	57831468	53	1	54
100	weight	18	57655100	57914644	18q21.32	M-DEL	DEL	rs633265	57831468	53	1	54
101	BMI	22	19024651	21463515	22q11.21	M-DUP	DUP	rs5759567	20967756	15	350	365
102	body_fat_mass	22	19024651	21463515	22q11.21	M-DUP	DUP	rs5759567	20967756	15	350	365
103	cystatinC	22	19024651	21407523	22q11.21	M-DUP	DUP	rs11703918	20889102	15	349	364
104	fluid_intelligence	22	19024651	21407523	22q11.21	M-DUP	DUP	rs5993613	19343881	10	275	285
105	FVC	22	19024651	21407523	22q11.21	M-DUP	DUP	rs2904577	20293625	10	270	280
106	FVC	22	19024651	20311646	22q11.21	DEL	DEL	rs2073776	19024651	20	287	307
107	GS	22	19024651	21407523	22q11.21	M-DUP	DUP	rs200399902	20457855	5	267	272
108	GS	22	19024651	20311646	22q11.21	DEL	DEL	rs2073776	19024651	20	287	307
109	neuroticism	22	19024651	21174444	22q11.21	M-DUP	DUP	rs5748376	19639383	10	275	285
110	platelet_count	22	19024651	21174444	22q11.21	M	M	rs6518580	19735854	10	274	284
111	RBC_count	22	19024651	21053543	22q11.21	M-DUP	M	rs9605924	19026403	13	282	295
112	total_protein	22	19024651	21407523	22q11.21	DUP	DUP	rs5748212	19443931	10	275	285
113	weight	22	19024651	21463545	22q11.21	M-DUP	M	Affx-35294364	21316258	31	412	443
114	WHR	22	19024651	21407523	22q11.21	M-DUP	DUP	rs200399902	20457855	5	267	272
115	IGF1	22	19137175	21463545	22q11.21	DUP	DUP	rs142209324	21272534	31	408	439
116	eosinophil_count	22	20457855	21463545	22q11.21	M-DUP	M	rs2241223	21409191	31	370	401
117	height	22	20710985	21463545	22q11.21	DEL	DEL	rs2845420	21463545	30	265	295
118	GGT	22	23688345	24990213	22q11.23	M-DUP	M-DUP	rs2236624	24836024	1	188	189
119	GS	22	23688345	24985853	22q11.23	M-DUP	DUP	rs74824428	24787635	1	186	187

### Sheet: TableS2
Supplementary Table 2. Phenotypes and PGS metrics Phenotype description: Description of the 43 phenotypes involved in the assessed CNV-trait pairs, classified by physiological system (category) and ordered by decreasing incremental explained variance (delta_R2). PGS development: PGS scoring file information includes the number of samples (N_samples_training) used to develop the PGS weights and the number of variants included in the PGS (number_variants). PGS application: Phenotypic variance explained (R2) by covariates alone (M1) or genome-wide polygenic score (PGS_GW) and covariates (M2), along with the lower (L95) and upper (U95) bounds of the 95% confidence interval. The last three columns describe the incremental variance explained by the PGS_GW, i.e., the difference between M2 and M1, with 95% confidence interval.
Phenotype description			PGS development		PGS application
						Model 1: Phenotype ~ Covariates			Model 2: Phenotype ~ PGS_GW + Covariates			Incremental impact of PGS_GW (M2-M1)
phenotype	description	category	N_samples_training	number_variants	N_samples_test	M1_R2	M1_R2_L95	M1_R2_U95	M2_R2	M2_R2_L95	M2_R2_U95	delta_R2	delta_R2_L95	delta_R2_U95
bilirubin	Total bilirubin	Hepatic	251662	1320851	91982	0.0978523	0.0938104	0.101102	0.34392	0.33788	0.347838	0.246067	0.24124	0.250907
MCH	Mean corpuscular hemoglobin	Hematologic	257045	1320869	93932	0.0234885	0.0211723	0.0249844	0.25363	0.247646	0.257269	0.230142	0.225426	0.234873
platelet_count	Platelet count	Hematologic	257046	1320872	93932	0.0678199	0.064321	0.0705246	0.297438	0.291424	0.301236	0.229618	0.224905	0.234348
ALP	Alkaline phosphatase	Hepatic	252707	1320834	92349	0.0450986	0.042077	0.0472984	0.258502	0.25245	0.262184	0.213403	0.208726	0.2181
BMD	Heel bone mineral density	Musculoskeletal	153205	1320853	55967	0.0660009	0.0613646	0.0693015	0.254403	0.246195	0.258674	0.188402	0.182586	0.19426
height	Height	Musculoskeletal	263789	1320840	96360	0.508401	0.50374	0.512597	0.696126	0.692436	0.698851	0.187726	0.183294	0.192182
HDL	HDL cholesterol	Metabolic	231896	1320870	84831	0.185492	0.180372	0.189814	0.356349	0.350041	0.360398	0.170857	0.166261	0.175486
HbA1c	Glycated hemoglobin (HbA1c)	Metabolic	252728	1320833	92359	0.0891558	0.0852526	0.092264	0.246631	0.240598	0.250257	0.157475	0.15318	0.161805
cystatinC	Cystatin C	Renal	252678	1320855	92347	0.182735	0.177861	0.186875	0.336392	0.330354	0.340295	0.153658	0.149396	0.157954
IGF1	Insulin-like growth factor 1	Endocrine	251379	1320870	91870	0.0740735	0.0704135	0.0769256	0.227008	0.221003	0.230535	0.152934	0.148668	0.157236
eosinophil_count	Eosinophil count	Hematologic	256605	1320864	93775	0.013407	0.0115426	0.0144439	0.164485	0.158843	0.167518	0.151078	0.146872	0.155319
SHBG	Sex hormone binding globulin	Endocrine	229832	1320853	84058	0.175514	0.170438	0.179779	0.32248	0.316076	0.326492	0.146966	0.142565	0.151408
ApoA	Apolipoprotein A	Metabolic	230608	1320847	84367	0.1604	0.155452	0.164529	0.304863	0.298456	0.308828	0.144462	0.140095	0.148871
reticulocyte_count	Reticulocyte count	Hematologic	253026	1320832	92499	0.0331125	0.0304375	0.0349598	0.172391	0.16665	0.175508	0.139278	0.135157	0.143438
GGT	Gamma-glutamyltransferase	Hepatic	252566	1320840	92306	0.140868	0.136327	0.144646	0.279349	0.273276	0.283114	0.138481	0.134365	0.142637
CRP	C-reactive protein	Metabolic	252156	1320855	92167	0.023257	0.0209241	0.0247538	0.159791	0.15412	0.162792	0.136534	0.132434	0.140673
lymphocyte_count	Lymphocyte count	Hematologic	256605	1320864	93775	0.0162388	0.0142315	0.0174203	0.149426	0.143892	0.152307	0.133187	0.129158	0.137257
TG	Triglycerides	Metabolic	252495	1320845	92276	0.0613337	0.0579314	0.0639233	0.192306	0.186449	0.195593	0.130972	0.126935	0.135052
BMI	Body mass index	Metabolic	263553	1320835	96260	0.0218484	0.019629	0.0232661	0.149979	0.144529	0.152845	0.12813	0.124207	0.132093
WBC_count	White blood cell count	Hematologic	257047	1320869	93930	0.00987732	0.00821856	0.0107081	0.137719	0.132287	0.140468	0.127841	0.123874	0.131851
RBC_count	Red blood cell count	Hematologic	257048	1320869	93933	0.263523	0.258353	0.268026	0.385836	0.379975	0.389746	0.122314	0.118409	0.126261
weight	Weight	Metabolic	263636	1320835	96296	0.229165	0.224166	0.233491	0.345491	0.339615	0.349346	0.116326	0.112541	0.120155
body_fat_mass	Body fat mass	Metabolic	259838	1320831	94825	0.0712985	0.0677523	0.0740599	0.186437	0.180706	0.189651	0.115138	0.111339	0.118983
urate	Serum urate	Renal	252407	1320840	92234	0.280881	0.275628	0.285469	0.395152	0.389258	0.399087	0.11427	0.110429	0.118158
neutrophil_count	Neutrophil count	Hematologic	256605	1320864	93775	0.00950601	0.00786927	0.0103132	0.119178	0.113919	0.121696	0.109672	0.105921	0.113469
total_protein	Total protein	Hepatic	231736	1320848	84767	0.00626859	0.00477055	0.00684718	0.11542	0.109856	0.117939	0.109151	0.105215	0.11314
AST	Aspartate aminotransferase	Hepatic	251783	1320854	92019	0.0845636	0.0807256	0.0876006	0.169676	0.163934	0.172774	0.0851125	0.0816911	0.0885891
Cr	Serum creatinine	Renal	252559	1320847	92312	0.355034	0.349769	0.359689	0.439764	0.434054	0.443655	0.0847305	0.0813206	0.0881952
heart_rate	Pulse rate	Cardiopulmonary	251038	1320913	91644	0.0146543	0.0126982	0.0157645	0.0971319	0.0920604	0.0993346	0.0824776	0.0790938	0.0859173
BMR	Basal metabolic rate	Metabolic	260184	1320829	94999	0.577439	0.573147	0.581318	0.655314	0.651206	0.658315	0.0778756	0.0746306	0.0811762
albumin	Albumin	Hepatic	232003	1320857	84855	0.0393485	0.0363416	0.0414571	0.116672	0.111098	0.119209	0.0773236	0.0739025	0.0808076
fluid_intelligence	Fluid intelligence	Neuropsychiatric	115055	1320906	42083	0.0285063	0.0244832	0.030704	0.105317	0.0966834	0.107744	0.0768103	0.0719851	0.0817622
phosphate	Phosphate	Musculoskeletal	231553	1320838	84715	0.0637155	0.0600948	0.0664524	0.127384	0.121689	0.130071	0.0636683	0.0605201	0.066884
diastolic_BP	Diastolic blood pressure	Cardiopulmonary	251038	1320913	91644	0.0376919	0.0348625	0.0396888	0.098251	0.0931648	0.100472	0.0605592	0.0575976	0.0635842
systolic_BP	Systolic blood pressure	Cardiopulmonary	251035	1320913	91644	0.127763	0.123339	0.131411	0.186953	0.181099	0.190204	0.05919	0.0562581	0.0621857
ALT	Alanine aminotransferase	Hepatic	252618	1320854	92297	0.120185	0.115864	0.123732	0.179026	0.173239	0.182204	0.0588405	0.0559267	0.0618176
urea	Urea	Renal	252527	1320843	92296	0.0890495	0.0851468	0.0921572	0.147645	0.14207	0.150519	0.0585951	0.0556869	0.0615672
FVC	Forced vital capacity	Cardiopulmonary	243198	1320866	88534	0.488002	0.483026	0.492455	0.5457	0.540495	0.549353	0.057698	0.0547494	0.0607127
vitamin_D	Vitamin D	Musculoskeletal	241752	1320848	88435	0.0150414	0.0130227	0.0161836	0.0692368	0.0644912	0.0709247	0.0541954	0.0513272	0.0571317
WHR	Waist-to-hip ratio (WHR)	Metabolic	263854	1320843	96386	0.44611	0.44118	0.450526	0.488748	0.48343	0.49247	0.0426378	0.0401749	0.0451664
WHRadjBMI	WHR adjusted for BMI	Metabolic	263483	1320839	96234	0.486595	0.481826	0.490881	0.528397	0.523318	0.531996	0.0418026	0.03936	0.044311
neuroticism	Neuroticism	Neuropsychiatric	214878	1320833	78477	0.0400724	0.0369053	0.0422687	0.0711855	0.0660113	0.0729197	0.0311131	0.0287642	0.0335469
GS	Grip strength	Musculoskeletal	262903	1320848	96033	0.55011	0.545671	0.554117	0.573236	0.568469	0.576657	0.0231265	0.0212836	0.0250416

### Sheet: TableS3
Supplementary Table 3. CNV effect on phenotype Modelling of adjusted phenotypes for the 119 CNV-trait pairs according to two different models (M1: joint effect of CNV and genome-wide PGS polygenic score (PGS_GW); Model 2: CNV-only effect). CNV carrier status is encoded according to the most significant model (top_model; i.e., M = deletion + duplication carriers; DEL = deletion carriers; DUP = duplication carriers). The effect size (effect), standard error (SE), and p-value (P) of the effect are given for each model parameter. T-statistic and P-value comparing the CNV effect size of M1 and M2 are in the last columns, along with the Pearson correlation between the CNV effects on phenotype derived from M1 and M1 according to 5,000 bootstraps (bootstrap_r_M1_M2).
CNV-trait pair				Model 1: Phenotype ~ CNV + PGS_GW						Model 2: Phenotype ~ CNV			M1 vs M2 CNV effect size comparison
ID	phenotype	cytogenic_band	top_model	M1_effect_CNV	M1_SE_CNV	M1_P_CNV	M1_effect_PGS_GW	M1_SE_PGS_GW	M1_P_PGS_GW	M2_effect_CNV	M2_SE_CNV	M2_P_CNV	bootstrap_r_M1_M2	T_diff_effect_CNV_M1_M2	P_diff_effect_CNV_M1_M2
1	HbA1c	1p36.11	DEL	-0.0590789	0.00799431	1.4814e-13	0.975078	0.00758075	0	-0.0619226	0.00879305	1.9074e-12	-0.00704873	-0.238458	0.811526
2	platelet_count	1p36.11	M	0.0532502	0.00761672	2.74617e-12	0.983886	0.00607113	0	0.079801	0.0087779	1.00184e-19	-0.00538366	2.27851	0.0226963
3	reticulocyte_count	1p36.11	M	-0.0661964	0.00856942	1.13346e-14	0.960668	0.00812744	0	-0.0711434	0.00926467	1.62087e-14	0.00900664	-0.393765	0.693754
4	reticulocyte_count	1q21.1	DEL	0.892982	0.104369	1.18551e-17	0.958468	0.00769926	0	0.886003	0.112787	4.02374e-15	0.0101879	-0.0456487	0.96359
5	urate	1q21.1	DEL	-0.643053	0.0716064	2.74759e-19	0.964491	0.00732208	0	-0.62782	0.0780694	8.95551e-16	-0.0143333	0.142781	0.886463
6	fluid_intelligence	1q21.1	DUP	-0.331579	0.0793466	2.93553e-05	0.945898	0.0158717	0	-0.36453	0.0826274	1.028e-05	-0.00240123	-0.287299	0.773883
7	BMR	1q21.1-1q21.2	M	0.263171	0.0375204	2.33004e-12	0.972033	0.00665056	0	0.272911	0.0415254	4.9851e-11	-0.0265244	0.171779	0.863612
8	body_fat_mass	1q21.1-1q21.2	M	0.34622	0.0576546	1.91953e-09	0.969802	0.00840718	0	0.330121	0.0615671	8.25098e-08	0.00791396	-0.191615	0.848044
9	FVC	1q21.1-1q21.2	DEL	-0.393063	0.0684905	9.5581e-09	0.957509	0.00907464	0	-0.424794	0.0726749	5.07965e-09	0.00784758	-0.318995	0.74973
10	GS	1q21.1-1q21.2	DEL	-0.362007	0.0640466	1.58812e-08	0.951605	0.0132511	0	-0.365736	0.0657461	2.66104e-08	0.00978226	-0.0408288	0.967432
11	HbA1c	1q21.1-1q21.2	DUP	0.359726	0.0773971	3.35964e-06	0.974464	0.00702859	0	0.382809	0.0850785	6.82021e-06	-0.00050733	0.200644	0.840977
12	height	1q21.1-1q21.2	M	0.43149	0.0350692	9.16091e-35	0.951254	0.0039294	0	0.443899	0.0444732	1.88993e-23	-0.0181373	0.217189	0.828061
13	weight	1q21.1-1q21.2	M	0.359802	0.0510798	1.88154e-12	0.979819	0.00750611	0	0.352861	0.0554153	1.92902e-10	-0.00277732	-0.0919653	0.926726
14	cystatinC	1q21.1-1q21.2	DUP	0.367363	0.0691551	1.08583e-07	0.970563	0.00664938	0	0.307207	0.0767257	6.23386e-05	-0.00771518	-0.580165	0.561804
15	GS	2p16.3	DEL	-0.501778	0.133316	0.000167428	0.95214	0.013249	0	-0.481707	0.136855	0.000432007	0.00715283	0.105434	0.916032
16	BMR	2q11.1-2q11.2	M	-0.575109	0.0885442	8.33518e-11	0.972231	0.00665166	0	-0.559469	0.0979968	1.13944e-08	-0.0106464	0.117793	0.906231
17	weight	2q11.1-2q11.2	M	-0.760893	0.120638	2.85332e-10	0.979824	0.00750678	0	-0.75151	0.130877	9.37871e-09	0.00733702	0.0529093	0.957804
18	AST	2q13	DUP	0.435278	0.11054	8.23148e-05	0.971029	0.010015	0	0.489283	0.11605	2.4877e-05	-0.0167388	0.334174	0.738248
19	HbA1c	2q13	M	0.419952	0.0824118	3.47993e-07	0.974508	0.00702503	0	0.418687	0.090591	3.81059e-06	-0.0063921	-0.0102969	0.991784
20	IGF1	2q13	DEL	-0.944165	0.129635	3.28442e-13	0.991832	0.00737432	0	-1.00536	0.141833	1.3668e-12	-0.0165578	-0.3159	0.752079
21	MCH	3q29	M	1.06982	0.142067	5.10361e-14	0.979695	0.00577078	0	1.09595	0.162407	1.50595e-11	-0.0147449	0.120205	0.904321
22	RBC_count	4p16.1	M	-0.625257	0.12098	2.36758e-07	0.979428	0.00717393	0	-0.692294	0.132439	1.72398e-07	0.000287397	-0.373775	0.708572
23	WBC_count	5q35.3	M	-0.725448	0.202719	0.000345636	0.998239	0.00848237	0	-0.851166	0.217147	8.86949e-05	-0.0221331	-0.418606	0.675504
24	CRP	7p22.3	M	0.52229	0.128379	4.73852e-05	0.960328	0.00786891	0	0.622387	0.138361	6.85822e-06	0.0344243	0.539677	0.58942
25	phosphate	7q11.21	M	-0.499296	0.13349	0.0001839	0.965464	0.0123176	0	-0.522456	0.138248	0.000157499	-0.0211812	-0.119256	0.905072
26	WHRadjBMI	9p23	M	-0.702315	0.143223	9.42315e-07	1.01064	0.010967	0	-0.721244	0.149411	1.38647e-06	-0.0066497	-0.0911589	0.927366
27	bilirubin	12p12.2-12p12.1	M	-0.531963	0.0739835	6.51416e-13	1.22127	0.00658621	0	-0.677011	0.0867112	5.88747e-15	-0.017057	-1.26194	0.20697
28	AST	15q11.2	DEL	0.102497	0.0245865	3.06431e-05	0.971164	0.0100353	0	0.109493	0.0258137	2.22089e-05	-0.0127913	0.194993	0.845398
29	bilirubin	15q11.2	DEL	-0.121897	0.0218472	2.4184e-08	1.22213	0.00660498	0	-0.125695	0.0256112	9.22605e-07	0.0149551	-0.113663	0.909505
30	cystatinC	15q11.2	DEL	0.107338	0.0219347	9.92175e-07	0.969965	0.00666503	0	0.128105	0.024332	1.40597e-07	-0.0140798	0.629547	0.528991
31	fluid_intelligence	15q11.2	DEL	-0.299603	0.0379545	3.00366e-15	0.946104	0.0159003	0	-0.309299	0.0395262	5.18784e-15	0.000794377	-0.177016	0.859496
32	height	15q11.2	DEL	-0.146357	0.0144631	4.66288e-24	0.951353	0.00394355	0	-0.154587	0.0183411	3.55034e-17	0.00980022	-0.354055	0.723297
33	MCH	15q11.2	DEL	-0.156939	0.0262303	2.19696e-09	0.979411	0.00578177	0	-0.181584	0.0299788	1.3915e-09	0.0159598	-0.623627	0.532872
34	neuroticism	15q11.2	DEL	0.134667	0.0273022	8.13644e-07	0.850764	0.0166627	0	0.144249	0.0277541	2.02598e-07	0.0236962	0.249093	0.803289
35	RBC_count	15q11.2	DEL	0.1258	0.0235291	8.98351e-08	0.97893	0.0071825	0	0.139264	0.025756	6.42234e-08	-0.0224977	0.381696	0.702687
36	FVC	15q13.2-15q13.3	DEL	-0.508751	0.106629	1.83406e-06	0.956783	0.00915907	0	-0.500478	0.113136	9.7153e-06	-0.0261248	0.0525316	0.958105
37	RBC_count	15q13.2-15q13.3	M	0.378945	0.0466174	4.38717e-16	0.979352	0.00717216	0	0.405528	0.0510351	1.94657e-15	-0.0275919	0.379414	0.704381
38	WHR	15q13.2-15q13.3	DEL	0.557907	0.106586	1.65915e-07	0.967742	0.0109413	0	0.595206	0.11091	8.0443e-08	-0.0077734	0.241541	0.809136
39	heart_rate	15q13.2-15q13.3	DUP	0.37134	0.0645788	8.94331e-09	0.989379	0.0108397	0	0.352511	0.0674509	1.73423e-07	0.00751461	-0.202394	0.839608
40	lymphocyte_count	15q13.2-15q13.3	M	-0.343129	0.0559499	8.66973e-10	0.982498	0.00812936	0	-0.327413	0.0601495	5.24249e-08	0.0032855	0.19162	0.84804
41	MCH	15q13.2-15q13.3	M	-0.598274	0.0525123	4.74117e-30	0.979602	0.00576903	0	-0.622597	0.060033	3.46988e-25	-0.00685952	-0.303928	0.761183
42	height	15q26.3	DEL	-0.675908	0.120592	2.08953e-08	0.951236	0.00393192	0	-0.866729	0.152893	1.4415e-08	0.0191458	-0.989193	0.322569
43	reticulocyte_count	16p13.3	M	1.20618	0.214396	1.85044e-08	0.958626	0.00769374	0	1.33619	0.231688	8.08522e-09	-0.0131408	0.409207	0.682388
44	ALP	16p13.11	M	0.225771	0.040066	1.75585e-08	0.981803	0.00603279	0	0.247069	0.045451	5.46451e-08	-0.00514417	0.35062	0.725874
45	FVC	16p13.11	DUP	-0.121831	0.0255528	1.86523e-06	0.957312	0.009076	0	-0.133455	0.0271123	8.56749e-07	0.0010604	-0.31218	0.754904
46	urate	16p13.11-16p12.3	DUP	0.263857	0.0604327	1.26609e-05	0.963969	0.00731882	0	0.313712	0.0658708	1.91464e-06	0.0135317	0.561512	0.574448
47	cystatinC	16p12.2	DEL	0.306496	0.0562965	5.21387e-08	0.970214	0.00665237	0	0.297224	0.0624522	1.94641e-06	0.0258472	-0.111723	0.911043
48	diastolic_BP	16p12.2	DEL	0.408021	0.0665274	8.65177e-10	0.975623	0.0124889	0	0.446084	0.0687073	8.48442e-11	-0.00957319	0.396092	0.692037
49	FVC	16p12.2	DEL	-0.332941	0.0479608	3.89397e-12	0.95707	0.00907298	0	-0.38118	0.050887	6.91327e-14	-0.00983674	-0.686493	0.492402
50	height	16p12.2	DEL	-0.224083	0.0379015	3.3861e-09	0.95135	0.00393413	0	-0.249759	0.0480561	2.02675e-07	0.0132167	-0.422244	0.672847
51	systolic_BP	16p12.2	DEL	0.367839	0.0631792	5.82859e-09	0.970793	0.0119243	0	0.413637	0.0654239	2.58699e-10	-0.0171309	0.49929	0.617575
52	ALP	16p11.2 BP2-BP3	DEL	0.71908	0.129865	3.0831e-08	0.981507	0.00603384	0	0.811177	0.147311	3.66911e-08	0.0206268	0.473843	0.635612
53	ApoA	16p11.2 BP2-BP3	DEL	-0.752208	0.135285	2.70325e-08	0.972927	0.00736096	0	-0.676373	0.148642	5.36314e-06	0.0025728	0.377789	0.705587
54	BMI	16p11.2 BP2-BP3	DEL	0.746099	0.137559	5.84707e-08	0.974277	0.00814032	0	0.879194	0.147442	2.48509e-09	0.00363764	0.661241	0.508458
55	BMR	16p11.2 BP2-BP3	M	-0.333845	0.0533962	4.06366e-10	0.971911	0.00665179	0	-0.373521	0.0590921	2.61028e-10	0.0347047	-0.506998	0.612156
56	body_fat_mass	16p11.2 BP2-BP3	DEL	0.733434	0.136081	7.07424e-08	0.969149	0.00841131	0	0.822464	0.145298	1.51357e-08	-0.00215018	0.446744	0.65506
57	CRP	16p11.2 BP2-BP3	DEL	0.657135	0.138231	1.99854e-06	0.960164	0.00787052	0	0.740453	0.14898	6.70265e-07	-0.00321878	0.409309	0.682313
58	cystatinC	16p11.2 BP2-BP3	DEL	0.986056	0.120131	2.27459e-16	0.970155	0.00664703	0	1.02382	0.133276	1.58194e-14	-0.00423418	0.210044	0.833633
59	GS	16p11.2 BP2-BP3	DUP	-0.465343	0.0816451	1.20457e-08	0.95206	0.0132479	0	-0.469438	0.0838127	2.13647e-08	-0.0073188	-0.0348783	0.972177
60	HDL	16p11.2 BP2-BP3	DEL	-0.76917	0.126894	1.35393e-09	0.973205	0.00649702	0	-0.691889	0.1427	1.24587e-06	-0.0178479	0.40116	0.688302
61	platelet_count	16p11.2 BP2-BP3	M	0.47699	0.0768588	5.45571e-10	0.978698	0.00559454	0	0.419913	0.0884987	2.08974e-06	-0.00440506	-0.485888	0.627046
62	reticulocyte_count	16p11.2 BP2-BP3	DEL	0.77901	0.137147	1.34998e-08	0.957989	0.00769606	0	0.915796	0.148192	6.44522e-10	-0.00471755	0.67585	0.499136
63	weight	16p11.2 BP2-BP3	M	-0.445464	0.0738781	1.64837e-09	0.979543	0.00750708	0	-0.484848	0.0801433	1.45595e-09	-0.00565318	-0.360306	0.718618
64	albumin	16p11.2 BP4-BP5	DEL	-0.604503	0.11158	6.05491e-08	0.972106	0.011304	0	-0.622264	0.116347	8.89829e-08	0.00884268	-0.110668	0.91188
65	ALP	16p11.2 BP4-BP5	DEL	0.721305	0.0934419	1.1815e-14	0.981699	0.00603411	0	0.736357	0.106002	3.76598e-12	-0.0213943	0.105408	0.916052
66	BMD	16p11.2 BP4-BP5	M	-0.45824	0.0859594	9.81101e-08	0.981	0.00827157	0	-0.542483	0.0961535	1.69049e-08	-0.00206172	-0.652508	0.514074
67	BMI	16p11.2 BP4-BP5	DEL	1.26596	0.098329	6.71084e-38	0.975084	0.00813857	0	1.29774	0.105415	8.41537e-35	-0.00759557	0.219602	0.826181
68	body_fat_mass	16p11.2 BP4-BP5	DEL	1.01796	0.099066	9.35811e-25	0.969599	0.00840873	0	1.06104	0.105789	1.15909e-23	0.0111566	0.298899	0.765017
69	Cr	16p11.2 BP4-BP5	M	0.363089	0.0534659	1.1201e-11	0.988727	0.00838359	0	0.379365	0.0573524	3.74498e-11	0.0307329	0.210845	0.833008
70	CRP	16p11.2 BP4-BP5	DEL	0.752819	0.0994644	3.8037e-14	0.960241	0.00787107	0	0.802212	0.107201	7.31532e-14	0.0284386	0.342653	0.731859
71	cystatinC	16p11.2 BP4-BP5	DEL	0.77563	0.0899875	6.83976e-18	0.970244	0.00664876	0	0.796413	0.0998343	1.51211e-15	-0.0285391	0.152479	0.878809
72	fluid_intelligence	16p11.2 BP4-BP5	DUP	-1.08704	0.140276	9.44435e-15	0.94681	0.0158619	0	-1.09515	0.146097	6.70637e-14	-0.00381036	-0.039945	0.968137
73	FVC	16p11.2 BP4-BP5	DEL	-1.07789	0.0768094	1.08863e-44	0.957069	0.00906566	0	-1.09958	0.0815041	1.93972e-41	0.00391205	-0.194036	0.846147
74	GGT	16p11.2 BP4-BP5	M	-0.503583	0.0611164	1.74815e-16	0.975407	0.00734036	0	-0.53961	0.0667059	6.06825e-16	-0.00169532	-0.397881	0.690718
75	GS	16p11.2 BP4-BP5	DEL	-0.670401	0.0699833	9.97732e-22	0.951557	0.0132382	0	-0.670755	0.0718427	1.01666e-20	0.00818582	-0.0035395	0.997176
76	HbA1c	16p11.2 BP4-BP5	DEL	0.924023	0.0964961	1.03504e-21	0.974079	0.00702797	0	1.00953	0.106064	1.80323e-21	-0.00244902	0.595617	0.551431
77	height	16p11.2 BP4-BP5	DEL	-0.853119	0.0595485	1.67012e-46	0.951205	0.00392959	0	-0.885406	0.0755264	1.01971e-31	0.0126944	-0.337794	0.735519
78	IGF1	16p11.2 BP4-BP5	DEL	-0.55212	0.0959598	8.76067e-09	0.992451	0.00737811	0	-0.576964	0.104997	3.91599e-08	-0.00633328	-0.17411	0.861779
79	neutrophil_count	16p11.2 BP4-BP5	DEL	0.452833	0.101864	8.7796e-06	0.999684	0.00928719	0	0.53211	0.107976	8.32015e-07	-0.00771188	0.532021	0.594712
80	platelet_count	16p11.2 BP4-BP5	M	-0.648333	0.0595542	1.38976e-27	0.97873	0.00559138	0	-0.650317	0.0685834	2.54677e-21	-0.00348807	-0.0218049	0.982604
81	TG	16p11.2 BP4-BP5	DEL	0.478433	0.101175	2.26235e-06	0.970435	0.00795094	0	0.511239	0.109044	2.75751e-06	0.00131594	0.220686	0.825337
82	vitamin_D	16p11.2 BP4-BP5	DEL	-0.693504	0.107875	1.2929e-10	0.978023	0.0136518	0	-0.656522	0.110962	3.29853e-09	-0.00154122	0.238788	0.81127
83	weight	16p11.2 BP4-BP5	DEL	0.692567	0.0858255	7.14059e-16	0.980032	0.00751117	0	0.714589	0.09311	1.67391e-14	-0.0179699	0.17237	0.863147
84	WHR	16p11.2 BP4-BP5	DEL	0.880833	0.0771151	3.38348e-30	0.965558	0.0108296	0	0.906112	0.0802342	1.47757e-29	-0.0363246	0.223146	0.823422
85	ALT	16p11.2 BP4-BP5	M	-0.428073	0.077138	2.87361e-08	0.958761	0.0118104	0	-0.454383	0.0798435	1.26742e-08	0.00283762	-0.237315	0.812412
86	AST	16p11.2 BP4-BP5	M	-0.433957	0.0781426	2.80948e-08	0.971014	0.0100122	0	-0.429555	0.0820389	1.64459e-07	-0.00467758	0.0387564	0.969085
87	SHBG	16p11.2 BP4-BP5	M	0.444848	0.0754512	3.74195e-09	0.971681	0.00721179	0	0.483477	0.0832002	6.23221e-09	-0.00859334	0.342459	0.732005
88	diastolic_BP	17p12	M	-0.318894	0.0529923	1.7753e-09	0.977029	0.0124823	0	-0.318549	0.0547347	5.90919e-09	-0.0264794	0.00447627	0.996428
89	heart_rate	17p12	M	-0.341397	0.0567011	1.73998e-09	0.989156	0.0108367	0	-0.358317	0.059222	1.45033e-09	-0.0132224	-0.20502	0.837557
90	Cr	17p12	DUP	-0.747514	0.0780586	1.02932e-21	0.989598	0.00839089	0	-0.741878	0.0837451	8.23047e-19	0.00196561	0.0492786	0.960697
91	GS	17p12	DUP	-0.953427	0.0619573	2.26744e-53	0.953521	0.0132448	0	-0.927937	0.0636096	3.77275e-48	0.0165648	0.289468	0.772223
92	height	17p12	DUP	-0.42103	0.052014	5.8139e-16	0.951352	0.00393589	0	-0.424179	0.0659514	1.26776e-10	0.00915165	-0.0376568	0.969961
93	Cr	17q12	DUP	0.73536	0.0780454	4.51434e-21	0.989257	0.00838067	0	0.720356	0.0837286	7.85344e-18	-0.00839196	-0.130534	0.896144
94	CRP	17q12	M	0.503083	0.0931145	6.57555e-08	0.96039	0.00786789	0	0.518297	0.100359	2.41664e-07	-0.0121653	0.110461	0.912044
95	cystatinC	17q12	DUP	0.822318	0.0849418	3.72227e-22	0.970613	0.00664313	0	0.780167	0.0942498	1.27276e-16	-0.00574875	-0.331269	0.740441
96	urea	17q12	DUP	0.729053	0.0984437	1.31473e-13	1.01884	0.0128053	0	0.69685	0.101763	7.54662e-12	-0.0104891	-0.226266	0.820995
97	BMI	18q21.32	DEL	0.846217	0.126753	2.4668e-11	0.974812	0.00813665	0	0.868787	0.135875	1.62301e-10	0.0145615	0.122352	0.90262
98	BMR	18q21.32	DEL	0.440757	0.0830876	1.13092e-07	0.972014	0.00665162	0	0.509682	0.0919517	2.98232e-08	0.00304406	0.557003	0.577525
99	body_fat_mass	18q21.32	DEL	0.802905	0.125175	1.42174e-10	0.969503	0.00840707	0	0.834315	0.133664	4.34209e-10	0.00715794	0.172137	0.86333
100	weight	18q21.32	DEL	0.7197	0.111191	9.67744e-11	0.979687	0.00750642	0	0.766724	0.120625	2.0763e-10	0.0102378	0.288113	0.77326
101	BMI	22q11.21	DUP	0.331454	0.0493995	1.96129e-11	0.974991	0.00813723	0	0.342719	0.0529556	9.72984e-11	-0.00545519	0.15512	0.876727
102	body_fat_mass	22q11.21	DUP	0.311425	0.0488118	1.77749e-10	0.969635	0.00840764	0	0.333024	0.0521226	1.67482e-10	-0.00414185	0.301838	0.762776
103	cystatinC	22q11.21	DUP	0.259399	0.0448644	7.41231e-09	0.97025	0.00664761	0	0.290914	0.049771	5.08117e-09	-0.0142916	0.467017	0.640488
104	fluid_intelligence	22q11.21	DUP	-0.579061	0.0913329	2.31912e-10	0.945515	0.0158606	0	-0.628368	0.0951067	3.96915e-11	-0.0127754	-0.371566	0.710216
105	FVC	22q11.21	DUP	-0.352866	0.0440232	1.11059e-15	0.95752	0.00906578	0	-0.34665	0.0467145	1.17625e-13	0.025383	0.0980803	0.921869
106	FVC	22q11.21	DEL	-1.06937	0.158823	1.67103e-11	0.957007	0.00907481	0	-1.11279	0.168529	4.05349e-11	-0.00595791	-0.186954	0.851697
107	GS	22q11.21	DUP	-0.290377	0.0400876	4.40266e-13	0.95274	0.0132415	0	-0.271696	0.0411529	4.07435e-11	0.0255144	0.329396	0.741856
108	GS	22q11.21	DEL	-0.671566	0.149774	7.33897e-06	0.953119	0.0132649	0	-0.735343	0.153756	1.7336e-06	-0.00521733	-0.296353	0.766961
109	neuroticism	22q11.21	DUP	0.444689	0.0610784	3.35372e-13	0.849426	0.0166157	0	0.455077	0.0620865	2.32837e-13	0.0355782	0.121449	0.903335
110	platelet_count	22q11.21	M	0.33537	0.0502543	2.51207e-11	0.978592	0.00559374	0	0.343091	0.0578658	3.05695e-09	0.0111983	0.101298	0.919314
111	RBC_count	22q11.21	M	0.269519	0.0461693	5.31231e-09	0.979393	0.00717382	0	0.298562	0.0505423	3.4924e-09	-0.00594336	0.423003	0.672293
112	total_protein	22q11.21	DUP	-0.378483	0.0605369	4.06879e-10	1.00562	0.0098488	0	-0.379183	0.0641519	3.41941e-09	-0.0288149	-0.00782218	0.993759
113	weight	22q11.21	M	0.23596	0.0386034	9.85122e-10	0.979723	0.00750658	0	0.238016	0.0418788	1.32386e-08	-0.00243274	0.0360547	0.971239
114	WHR	22q11.21	DUP	0.252589	0.0438292	8.28638e-09	0.966206	0.01083	0	0.254075	0.0456029	2.53295e-08	0.0206974	0.0237279	0.98107
115	IGF1	22q11.21	DUP	-0.187123	0.0449071	3.09075e-05	0.992178	0.00737605	0	-0.225766	0.0491309	4.32935e-06	-0.0158794	-0.57602	0.564601
116	eosinophil_count	22q11.21	M	-0.287145	0.045681	3.27414e-10	0.990115	0.00761562	0	-0.287778	0.0496275	6.70174e-09	0.0150523	-0.00945493	0.992456
117	height	22q11.21	DEL	-0.522075	0.100926	2.31029e-07	0.951482	0.00393866	0	-0.582845	0.127955	5.2429e-06	0.0148559	-0.375619	0.7072
118	GGT	22q11.23	M-DUP	0.79088	0.0636671	2.11606e-35	0.975493	0.00733676	0	0.811193	0.0694966	1.85563e-31	0.0143822	0.217082	0.828145
119	GS	22q11.23	DUP	-0.280046	0.0481831	6.1882e-09	0.951819	0.0132425	0	-0.292805	0.0494617	3.2333e-09	0.00799733	-0.185526	0.852817

### Sheet: TableS4
Supplementary Table 4. PGS effect on phenotype among CNV carriers Modelling of phenotypes for the 119 CNV-trait pairs in function of the genome-wide PGS (PGS_GW) among CNV carriers of the relevant CNV type (i.e., M = deletion + duplication carriers; DEL = deletion carriers; DUP = duplication carriers). Effect of PGS_GW on raw phenotypic values [unit scale] is described through the number of relevant CNV carriers (N_carriers), the unit of the effect (unit), the effect size (effect), as well as the bootstrap standard error (bootstrap_SE), lower (bootstrap_L95), and upper (bootstrap_U95) 95%-confidence interval, and p-value (bootstrap_P). Effects were standardized to enable cross-trait comparisons [standardized] by dividing the phenotypic measurement by the trait's standard deviation in the full test set (phenotype_SD). Standardized effects are described through the effect size (effect), along with the lower (L95) and upper (U95) 95%-confidence interval (p-values are unchanged).
CNV-trait pair				Phenotype [unit scale] ~ PGS_GW							Phenotype [standardized] ~ PGS_GW
ID	phenotype	cytogenic_band	top_model	N_carriers	unit	effect_PGS_GW	bootstrap_SE_PGS_GW	bootstrap_L95_PGS_GW	bootstrap_U95_PGS_GW	bootstrap_P_PGS_GW	phenotype_SD	standardized_effect_PGS_GW	standardized_L95_PGS_GW	standardized_U95_PGS_GW
1	HbA1c	1p36.11	DEL	14317	mmol/mol	4.69822	0.128348	4.44666	4.94979	1.65341e-280	6.67203	0.704167	0.666431	0.742034
2	platelet_count	1p36.11	M	14695	10^9 cells/L	56.0404	0.847961	54.3784	57.7024	0	59.6351	0.939722	0.912296	0.966835
3	reticulocyte_count	1p36.11	M	13292	10^12 cells/L	0.0216264	0.00126457	0.0191478	0.024105	6.97105e-65	0.0379456	0.569932	0.496868	0.629995
4	reticulocyte_count	1q21.1	DEL	76	10^12 cells/L	0.0309233	0.00956638	0.0121732	0.0496734	0.00194139	0.0379456	0.814938	0.299967	1.28574
5	urate	1q21.1	DEL	118	umol/L	50.7541	16.3707	18.6674	82.8408	0.00244378	80.3579	0.631601	0.211859	1.00566
6	fluid_intelligence	1q21.1	DUP	138	pts	2.56085	0.628556	1.32888	3.79282	8.05171e-05	2.05486	1.24624	0.644702	1.83215
7	BMR	1q21.1-1q21.2	M	245	KJ	1235.38	207.137	829.39	1641.37	9.01856e-09	1367.48	0.903395	0.599305	1.19292
8	body_fat_mass	1q21.1-1q21.2	M	245	kg	6.92822	1.83736	3.327	10.5294	0.000202848	9.55923	0.724768	0.349189	1.08872
9	FVC	1q21.1-1q21.2	DEL	97	L	0.754415	0.291944	0.182204	1.32663	0.0113051	1.01026	0.746754	0.1953	1.31903
10	GS	1q21.1-1q21.2	DEL	104	kg	-0.52044	5.34818	-11.0029	9.96198	0.904244	10.8474	-0.0479783	-0.977722	0.925774
11	HbA1c	1q21.1-1q21.2	DUP	126	mmol/mol	3.07523	2.65299	-2.12464	8.2751	0.243903	6.67203	0.460914	-0.328583	1.22197
12	height	1q21.1-1q21.2	M	248	cm	8.54839	0.961673	6.66351	10.4333	1.68798e-16	9.24972	0.924179	0.721506	1.12572
13	weight	1q21.1-1q21.2	M	251	Kg	12.3201	2.8948	6.64634	17.994	2.94434e-05	15.9659	0.771654	0.421188	1.12052
14	cystatinC	1q21.1-1q21.2	DUP	139	mg/L	0.152826	0.0304483	0.0931477	0.212505	1.72217e-06	0.178823	0.854624	0.508048	1.16895
15	GS	2p16.3	DEL	24	kg	8.70208	1277.68	-2495.55	2512.95	0.97482	10.8474	0.802227	-22.2953	22.7221
16	BMR	2q11.1-2q11.2	M	44	KJ	406.897	864.989	-1288.48	2102.27	0.628751	1367.48	0.297551	-0.857622	1.66441
17	weight	2q11.1-2q11.2	M	45	Kg	-0.778266	10.9905	-22.3197	20.7631	0.925137	15.9659	-0.0487455	-1.33756	1.35841
18	AST	2q13	DUP	68	U/L	16.852	6.84627	3.43333	30.2707	0.0167822	11.3635	1.48299	0.391696	2.73407
19	HbA1c	2q13	M	111	mmol/mol	5.14972	1.87751	1.4698	8.82965	0.00712241	6.67203	0.771838	0.241087	1.36939
20	IGF1	2q13	DEL	46	nmol/L	4.94973	2.45117	0.145428	9.75403	0.0511276	5.69343	0.869377	-0.0357177	1.55804
21	MCH	3q29	M	37	pg	1.14076	1.91683	-2.61621	4.89774	0.546671	1.81862	0.627271	-1.62876	2.6085
22	RBC_count	4p16.1	M	42	10^12 cells/L	0.338387	0.289964	-0.229942	0.906715	0.248347	0.408198	0.828977	-0.625579	2.22561
23	WBC_count	5q35.3	M	21	10^9 cells/L	1.28608	212.991	-416.177	418.749	0.97547	2.0452	0.628829	-15.5347	18.1358
24	CRP	7p22.3	M	51	mg/L	4.59941	2.2017	0.284068	8.91474	0.0429598	4.39839	1.0457	-0.00118741	1.97434
25	phosphate	7q11.21	M	49	mmol/L	-0.0704307	0.128363	-0.322022	0.181161	0.575072	0.160482	-0.43887	-1.98123	1.15764
26	WHRadjBMI	9p23	M	23		0.110245	53.7074	-105.156	105.377	0.978444	0.0802308	1.3741	-55.9549	63.7159
27	bilirubin	12p12.2-12p12.1	M	120	umol/L	7.07365	1.33642	4.45427	9.69303	6.50458e-07	4.44705	1.59064	0.985985	2.17608
28	AST	15q11.2	DEL	1394	U/L	7.20239	0.674199	5.88096	8.52382	1.17058e-25	11.3635	0.633818	0.52003	0.749779
29	bilirubin	15q11.2	DEL	1396	umol/L	5.14975	0.335017	4.49312	5.80639	2.37241e-49	4.44705	1.15801	1.01785	1.31274
30	cystatinC	15q11.2	DEL	1401	mg/L	0.132187	0.0083145	0.115891	0.148483	2.03937e-52	0.178823	0.739206	0.648547	0.830762
31	fluid_intelligence	15q11.2	DEL	609	pts	1.82918	0.236814	1.36503	2.29334	4.71607e-14	2.05486	0.890173	0.667935	1.11874
32	height	15q11.2	DEL	1481	cm	9.46763	0.309806	8.86041	10.0749	4.05495e-159	9.24972	1.02356	0.958525	1.08992
33	MCH	15q11.2	DEL	1099	pg	1.59717	0.103721	1.39388	1.80046	1.52012e-48	1.81862	0.878234	0.764071	0.991621
34	neuroticism	15q11.2	DEL	1134	points	2.53749	0.489484	1.57811	3.49688	2.52375e-07	3.26317	0.777617	0.481857	1.07635
35	RBC_count	15q11.2	DEL	1123	10^12 cells/L	0.364547	0.0254006	0.314762	0.414332	5.60326e-43	0.408198	0.893064	0.767981	1.01225
36	FVC	15q13.2-15q13.3	DEL	40	L	0.281645	0.577187	-0.849642	1.41293	0.617233	1.01026	0.278785	-0.881256	1.31902
37	RBC_count	15q13.2-15q13.3	M	283	10^12 cells/L	0.438729	0.0643605	0.312582	0.564875	6.0241e-11	0.408198	1.07479	0.753424	1.37226
38	WHR	15q13.2-15q13.3	DEL	45		-0.0241564	0.0533299	-0.128683	0.0803703	0.640759	0.0891804	-0.270871	-1.28384	1.12108
39	heart_rate	15q13.2-15q13.3	DUP	217	bpm	14.5024	2.39026	9.81749	19.1873	6.19195e-09	11.2263	1.29182	0.883101	1.70676
40	lymphocyte_count	15q13.2-15q13.3	M	272	10^9 cells/L	0.490737	0.0917982	0.310813	0.670662	1.94745e-07	1.14579	0.428298	0.262582	0.57919
41	MCH	15q13.2-15q13.3	M	271	pg	1.74661	0.336202	1.08766	2.40557	4.09565e-07	1.81862	0.960407	0.603749	1.3383
42	height	15q26.3	DEL	21	cm	3.20527	876.083	-1713.92	1720.33	0.977255	9.24972	0.346526	-24.5183	24.5118
43	reticulocyte_count	16p13.3	M	18	10^12 cells/L	0.000501448	48.9781	-95.9967	95.9977	0.979993	0.0379456	0.0132149	-47.9676	53.1393
44	ALP	16p13.11	M	463	U/L	22.6863	2.38574	18.0102	27.3623	1.16053e-19	26.242	0.864501	0.692104	1.0462
45	FVC	16p13.11	DUP	702	L	1.02154	0.106608	0.812585	1.23049	1.66222e-20	1.01026	1.01116	0.797402	1.21852
46	urate	16p13.11-16p12.3	DUP	166	umol/L	68.5843	15.8342	37.5492	99.6194	2.63514e-05	80.3579	0.853485	0.471657	1.23957
47	cystatinC	16p12.2	DEL	210	mg/L	0.166869	0.0309925	0.106123	0.227614	2.03732e-07	0.178823	0.93315	0.595422	1.27529
48	diastolic_BP	16p12.2	DEL	204	mmHg	8.76389	2.43914	3.98319	13.5446	0.000408481	9.95784	0.8801	0.408528	1.36061
49	FVC	16p12.2	DEL	198	L	0.780196	0.223568	0.342002	1.21839	0.000593634	1.01026	0.772273	0.35158	1.2242
50	height	16p12.2	DEL	213	cm	9.10105	0.732587	7.66518	10.5369	1.38678e-26	9.24972	0.983927	0.828255	1.13728
51	systolic_BP	16p12.2	DEL	204	mmHg	11.8908	4.3816	3.30284	20.4787	0.00712148	18.3181	0.649127	0.18439	1.13301
52	ALP	16p11.2 BP2-BP3	DEL	44	U/L	26.7764	12.0682	3.12263	50.4301	0.0337991	26.242	1.02036	0.0571427	1.85246
53	ApoA	16p11.2 BP2-BP3	DEL	38	g/L	0.108467	0.168869	-0.222517	0.439451	0.516481	0.269883	0.401903	-0.672673	1.86591
54	BMI	16p11.2 BP2-BP3	DEL	45	kg/m2	0.716849	1.90531	-3.01756	4.45126	0.695201	4.79848	0.149391	-0.677208	0.888249
55	BMR	16p11.2 BP2-BP3	M	121	KJ	2156.25	285.578	1596.52	2715.98	1.56446e-11	1367.48	1.5768	1.18169	2.00178
56	body_fat_mass	16p11.2 BP2-BP3	DEL	44	kg	2.09556	4.49679	-6.71815	10.9093	0.631795	9.55923	0.219218	-0.832867	1.08787
57	CRP	16p11.2 BP2-BP3	DEL	44	mg/L	5.6926	2.81803	0.16925	11.2159	0.0516464	4.39839	1.29425	0.00614704	2.51147
58	cystatinC	16p11.2 BP2-BP3	DEL	46	mg/L	0.105874	0.109551	-0.108847	0.320594	0.334482	0.178823	0.592058	-0.663426	1.75208
59	GS	16p11.2 BP2-BP3	DUP	64	kg	9.30641	7.14554	-4.69884	23.3117	0.194888	10.8474	0.857938	-0.423982	2.21532
60	HDL	16p11.2 BP2-BP3	DEL	40	mmol/L	0.406088	0.207828	-0.00125513	0.81343	0.0607409	0.381712	1.06386	0.0252295	2.18007
61	platelet_count	16p11.2 BP2-BP3	M	119	10^9 cells/L	50.1102	13.5583	23.5359	76.6846	0.000344578	59.6351	0.840281	0.393249	1.29646
62	reticulocyte_count	16p11.2 BP2-BP3	DEL	44	10^12 cells/L	0.0173747	0.0191632	-0.0201851	0.0549345	0.364611	0.0379456	0.457885	-0.616128	1.36854
63	weight	16p11.2 BP2-BP3	M	120	Kg	21.9407	4.26526	13.5808	30.3006	1.23121e-06	15.9659	1.37422	0.832715	1.87563
64	albumin	16p11.2 BP4-BP5	DEL	71	g/L	4.55025	1.30202	1.99828	7.10222	0.000916558	2.59882	1.75089	0.865412	2.8387
65	ALP	16p11.2 BP4-BP5	DEL	85	U/L	32.0795	9.95944	12.559	51.6	0.00190019	26.242	1.22245	0.48804	1.98908
66	BMD	16p11.2 BP4-BP5	M	101	g/cm2	0.0977745	0.0376907	0.0239006	0.171648	0.0109234	0.136626	0.715635	0.131333	1.21226
67	BMI	16p11.2 BP4-BP5	DEL	88	kg/m2	4.84166	2.36751	0.201331	9.48199	0.0435672	4.79848	1.009	-0.00864072	1.9809
68	body_fat_mass	16p11.2 BP4-BP5	DEL	83	kg	12.2296	5.10496	2.22389	22.2353	0.018963	9.55923	1.27935	0.19662	2.25309
69	Cr	16p11.2 BP4-BP5	M	196	umol/L	20.4696	5.95424	8.79925	32.1399	0.000713083	18.6047	1.10024	0.500034	1.75024
70	CRP	16p11.2 BP4-BP5	DEL	85	mg/L	2.92377	2.62507	-2.22137	8.06891	0.263796	4.39839	0.664737	-0.434825	1.90923
71	cystatinC	16p11.2 BP4-BP5	DEL	82	mg/L	0.161826	0.0525592	0.0588098	0.264842	0.00295015	0.178823	0.904949	0.336332	1.49301
72	fluid_intelligence	16p11.2 BP4-BP5	DUP	44	pts	2.16006	1.18934	-0.171048	4.49117	0.0781	2.05486	1.0512	0.117785	2.45858
73	FVC	16p11.2 BP4-BP5	DEL	77	L	0.560872	0.386689	-0.197039	1.31878	0.148935	1.01026	0.555177	-0.175703	1.33911
74	GGT	16p11.2 BP4-BP5	M	193	U/L	22.496	15.1254	-7.14975	52.1417	0.135931	42.786	0.525779	-0.260915	1.1049
75	GS	16p11.2 BP4-BP5	DEL	87	kg	12.7231	6.19336	0.584164	24.8621	0.042704	10.8474	1.17292	0.0625168	2.28874
76	HbA1c	16p11.2 BP4-BP5	DEL	81	mmol/mol	6.57436	4.26749	-1.78993	14.9386	0.125639	6.67203	0.985361	-0.343379	2.18421
77	height	16p11.2 BP4-BP5	DEL	86	cm	8.70043	1.15742	6.4319	10.969	1.28451e-10	9.24972	0.940616	0.68972	1.17959
78	IGF1	16p11.2 BP4-BP5	DEL	84	nmol/L	5.81148	2.27979	1.34309	10.2799	0.0127659	5.69343	1.02074	0.216851	1.7941
79	neutrophil_count	16p11.2 BP4-BP5	DEL	85	10^9 cells/L	1.16733	0.645084	-0.0970307	2.4317	0.0731603	1.40133	0.833017	-0.0256459	1.75916
80	platelet_count	16p11.2 BP4-BP5	M	198	10^9 cells/L	42.4461	10.4197	22.0234	62.8687	6.74922e-05	59.6351	0.711764	0.365252	1.06138
81	TG	16p11.2 BP4-BP5	DEL	79	mmol/L	0.66498	0.383424	-0.0865309	1.41649	0.0859222	1.01918	0.652464	-0.118974	1.36007
82	vitamin_D	16p11.2 BP4-BP5	DEL	80	nmol/L	10.2993	9.1196	-7.57514	28.1737	0.25764	20.9265	0.492163	-0.457483	1.24779
83	weight	16p11.2 BP4-BP5	DEL	89	Kg	22.6243	7.33283	8.25198	36.9967	0.00280188	15.9659	1.41704	0.452166	2.27032
84	WHR	16p11.2 BP4-BP5	DEL	86		0.0127505	0.0402962	-0.0662301	0.091731	0.737561	0.0891804	0.142974	-0.71864	1.06469
85	ALT	16p11.2 BP4-BP5	M	138	U/L	17.7675	5.38174	7.21932	28.3158	0.00123407	14.0423	1.26529	0.532878	2.0496
86	AST	16p11.2 BP4-BP5	M	136	U/L	-14.6717	20.4062	-54.6679	25.3245	0.464067	11.3635	-1.29113	-5.17368	1.07811
87	SHBG	16p11.2 BP4-BP5	M	119	nmol/L	14.7587	6.48045	2.05701	27.4604	0.0243114	27.6165	0.534415	0.07733	1.00205
88	diastolic_BP	17p12	M	321	mmHg	6.38478	2.45539	1.57221	11.1973	0.00957067	9.95784	0.641181	0.165788	1.13931
89	heart_rate	17p12	M	281	bpm	7.3367	2.50954	2.41801	12.2554	0.00368364	11.2263	0.653525	0.222755	1.0832
90	Cr	17p12	DUP	92	umol/L	5.57216	4.32598	-2.90677	14.0511	0.197548	18.6047	0.299503	-0.152036	0.759887
91	GS	17p12	DUP	111	kg	13.3388	4.78997	3.95044	22.7271	0.006325	10.8474	1.22967	0.356043	2.08196
92	height	17p12	DUP	113	cm	9.16378	1.40301	6.41388	11.9137	2.85533e-09	9.24972	0.990709	0.702926	1.2948
93	Cr	17q12	DUP	92	umol/L	8.62498	6.33457	-3.79077	21.0407	0.173757	18.6047	0.463591	-0.256107	1.06902
94	CRP	17q12	M	97	mg/L	1.60897	1.09209	-0.531529	3.74946	0.141611	4.39839	0.365808	-0.128542	0.849329
95	cystatinC	17q12	DUP	92	mg/L	0.0308235	0.0637915	-0.0942078	0.155855	0.617724	0.178823	0.172369	-0.531913	0.853953
96	urea	17q12	DUP	88	mmol/L	1.41496	0.868847	-0.287976	3.11791	0.105562	1.4049	1.00716	-0.174024	2.21212
97	BMI	18q21.32	DEL	53	kg/m2	8.36142	3.70958	1.09065	15.6322	0.029443	4.79848	1.74251	0.145027	3.26354
98	BMR	18q21.32	DEL	50	KJ	1627.33	688.175	278.506	2976.15	0.0232456	1367.48	1.19002	0.161018	2.14188
99	body_fat_mass	18q21.32	DEL	52	kg	15.2354	7.47083	0.592537	29.8782	0.0476367	9.55923	1.59379	0.0263176	3.15533
100	weight	18q21.32	DEL	53	Kg	19.3272	11.0581	-2.34656	41.001	0.0868047	15.9659	1.21053	-0.198917	2.53395
101	BMI	22q11.21	DUP	350	kg/m2	6.22517	1.02733	4.21161	8.23874	3.59799e-09	4.79848	1.29732	0.901812	1.7291
102	body_fat_mass	22q11.21	DUP	343	kg	12.3445	1.98211	8.45961	16.2295	1.41747e-09	9.55923	1.29137	0.900237	1.7181
103	cystatinC	22q11.21	DUP	331	mg/L	0.203164	0.0229282	0.158225	0.248103	5.76297e-17	0.178823	1.13612	0.894986	1.39567
104	fluid_intelligence	22q11.21	DUP	104	pts	1.0354	0.628898	-0.197242	2.26804	0.10115	2.05486	0.503878	-0.111064	1.09309
105	FVC	22q11.21	DUP	235	L	0.698746	0.350587	0.0115956	1.3859	0.046539	1.01026	0.691651	-0.0475705	1.3069
106	FVC	22q11.21	DEL	18	L	-1.74005	200.58	-394.877	391.397	0.973751	1.01026	-1.72238	-29.7517	26.1584
107	GS	22q11.21	DUP	266	kg	6.16621	2.53075	1.20593	11.1265	0.0152151	10.8474	0.56845	0.0982281	1.01667
108	GS	22q11.21	DEL	19	kg	40.2611	7321.83	-14310.5	14391	0.975958	10.8474	3.71158	-35.4502	34.878
109	neuroticism	22q11.21	DUP	224	points	4.71296	1.44758	1.8757	7.55022	0.00129297	3.26317	1.44429	0.590636	2.30967
110	platelet_count	22q11.21	M	279	10^9 cells/L	58.637	6.56102	45.7774	71.4966	6.9316e-17	59.6351	0.983264	0.760578	1.19611
111	RBC_count	22q11.21	M	289	10^12 cells/L	0.351546	0.05441	0.244902	0.458189	4.63641e-10	0.408198	0.861214	0.603108	1.12273
112	total_protein	22q11.21	DUP	242	g/L	4.05901	0.774764	2.54047	5.57754	3.60832e-07	4.04696	1.00298	0.648059	1.39013
113	weight	22q11.21	M	441	Kg	18.6812	2.34065	14.0935	23.2688	1.33e-14	15.9659	1.17007	0.894871	1.47909
114	WHR	22q11.21	DUP	267		0.0820257	0.0225074	0.0379112	0.12614	0.000318954	0.0891804	0.919773	0.433692	1.39675
115	IGF1	22q11.21	DUP	385	nmol/L	6.03638	0.695356	4.67348	7.39927	1.24404e-16	5.69343	1.06024	0.822535	1.30128
116	eosinophil_count	22q11.21	M	392	10^9 cells/L	0.0838109	0.0147841	0.0548341	0.112788	2.80267e-08	0.132728	0.631451	0.41545	0.849983
117	height	22q11.21	DEL	30	cm	8.79339	23.3349	-36.9431	54.5299	0.697343	9.24972	0.950665	-0.527583	2.84484
118	GGT	22q11.23	M-DUP	178	U/L	61.976	13.0379	36.4216	87.5303	4.27921e-06	42.786	1.44851	0.903277	2.0755
119	GS	22q11.23	DUP	184	kg	-0.643269	3.686	-7.86782	6.58128	0.844435	10.8474	-0.0593016	-0.748235	0.57872

### Sheet: TableS5
Supplementary Table 5. CNV-PGS interactions Modelling of ajusted [standardized] (M1) or raw [unit scale] (M2) phenotypic values in function of CNV status, genome-wide polgenic score (PGS_GW), and their interaction for the 119 assessed CNV-trait pairs. CNV carrier status is encoded according to the most significant model (top_model; i.e., M = deletion + duplication carriers; DEL = deletion carriers; DUP = duplication carriers). The effect size (effect), standard error (SE), and p-value (P) of the effect are given for each model parameter, i.e., CNV, PGS_GW and their interaction (CNVxPGS_GW).
CNV-trait pair				Model 1: Phenotype [standardized] ~ CNV + PGS_GW + CNV:PGS_GW									Model 2: Phenotype [unit scale] ~ CNV + PGS_GW + CNV:PGS_GW
ID	phenotype	cytogenic_band	top_model	M1_effect_CNV	M1_SE_CNV	M1_P_CNV	M1_effect_PGS_GW	M1_SE_PGS_GW	M1_P_PGS_GW	M1_effect_CNVxPGS_GW	M1_SE_CNVxPGS_GW	M1_P_CNVxPGS_GW	M2_effect_CNV	M2_SE_CNV	M2_P_CNV	M2_effect_PGS_GW	M2_SE_PGS_GW	M2_P_PGS_GW	M2_effect_CNVxPGS_GW	M2_SE_CNVxPGS_GW	M2_P_CNVxPGS_GW
1	HbA1c	1p36.11	DEL	-0.0399512	0.015664	0.0107584	0.970024	0.0083748	0	0.0279793	0.0197041	0.155619	-0.19638	0.114456	0.0862074	4.6211	0.0607796	0	0.0690481	0.142903	0.628969
2	platelet_count	1p36.11	M	0.047151	0.0111613	2.39742e-05	0.985957	0.00667329	0	0.011772	0.0157465	0.454706	2.47872	0.685676	0.000300525	57.4103	0.405189	0	1.63197	0.955635	0.0876889
3	reticulocyte_count	1p36.11	M	0.0924046	0.0850034	0.277009	0.967117	0.00882489	0	0.041487	0.022122	0.060745	0.00149359	0.00355193	0.674121	0.0224933	0.000368792	0	0.0008035	0.000924146	0.384603
4	reticulocyte_count	1q21.1	DEL	0.653841	1.03508	0.527594	0.958519	0.00770246	0	-0.062371	0.268585	0.816367	0.0440738	0.0418306	0.292057	0.0223257	0.000311407	0	0.00543778	0.0108543	0.616386
5	urate	1q21.1	DEL	-0.695364	0.0855973	4.57843e-16	0.96481	0.00732766	0	-0.209293	0.187637	0.264677	-54.9062	6.94341	2.65135e-15	75.8015	0.594924	0	-22.0026	15.222	0.148336
6	fluid_intelligence	1q21.1	DUP	-0.516251	0.330876	0.118708	0.945367	0.0158987	0	0.157243	0.273512	0.565359	-1.08252	0.693365	0.118472	2.00704	0.0334862	0	0.340012	0.573104	0.552997
7	BMR	1q21.1-1q21.2	M	0.0812561	0.206226	0.693571	0.972049	0.00665059	0	-0.130203	0.145139	0.369674	169.517	268.425	0.527699	1236.17	8.66733	0	-118.976	188.916	0.528838
8	body_fat_mass	1q21.1-1q21.2	M	0.265747	0.176431	0.13201	0.969849	0.00840778	0	-0.0868699	0.18	0.629373	3.48533	1.69727	0.0400279	9.25344	0.0811477	0	0.388822	1.73162	0.822336
9	FVC	1q21.1-1q21.2	DEL	-0.19834	0.17972	0.269768	0.957866	0.00907974	0	-0.317082	0.270567	0.241233	-0.155094	0.187886	0.40911	0.931014	0.00952578	0	-0.342202	0.282862	0.226366
10	GS	1q21.1-1q21.2	DEL	0.00921925	0.147954	0.950315	0.952851	0.0132581	0	-1.09316	0.392753	0.00538145	0.437111	1.5436	0.777042	10.1977	0.138678	0	-12.1633	4.09763	0.0029945
11	HbA1c	1q21.1-1q21.2	DUP	0.180933	0.143225	0.206493	0.974865	0.00703374	0	-0.271728	0.183152	0.137914	2.21838	1.03062	0.0313623	4.63487	0.0506492	0	-1.36193	1.31796	0.301435
12	height	1q21.1-1q21.2	M	0.435965	0.039946	1.02755e-27	0.951249	0.00392948	0	0.0187025	0.0799411	0.815022	4.04119	0.359712	2.87841e-29	8.7231	0.0355432	0	0.659209	0.719925	0.359845
13	weight	1q21.1-1q21.2	M	0.191232	0.280168	0.494886	0.979853	0.00750634	0	-0.102263	0.167115	0.540586	4.81357	4.53767	0.288783	15.7451	0.121742	0	-0.3904	2.7067	0.885315
14	cystatinC	1q21.1-1q21.2	DUP	0.353969	0.403809	0.380719	0.970572	0.00665469	0	-0.00562539	0.167098	0.973144	0.0779214	0.0784322	0.320475	0.139647	0.00129344	0	0.00956744	0.0324548	0.768153
15	GS	2p16.3	DEL	-0.365418	0.266534	0.170379	0.952304	0.013252	0	-0.374011	0.633032	0.55464	-4.27356	2.78067	0.124326	10.1895	0.138609	0	-3.2758	6.60464	0.619906
16	BMR	2q11.1-2q11.2	M	-1.51368	0.391715	0.000111509	0.972339	0.00665163	0	-0.640834	0.260532	0.0139064	-2116.11	509.772	3.31178e-05	1236.54	8.66785	0	-847.102	339.047	0.0124745
17	weight	2q11.1-2q11.2	M	-2.11323	0.5475	0.000113559	0.979895	0.00750662	0	-0.800742	0.316216	0.0113345	-36.9378	8.86607	3.09996e-05	15.7467	0.121739	0	-13.9461	5.12068	0.00646073
18	AST	2q13	DUP	0.413378	0.146705	0.00483701	0.970963	0.0100192	0	0.0786029	0.346179	0.820379	3.09072	1.7755	0.0817291	6.81489	0.121335	0	5.32794	4.18989	0.203512
19	HbA1c	2q13	M	0.306186	0.16235	0.0593033	0.974534	0.00702511	0	-0.163415	0.200922	0.416033	3.73507	1.16894	0.00139753	4.63313	0.0506155	0	1.01964	1.44672	0.48094
20	IGF1	2q13	DEL	-0.889649	0.153452	6.7509e-09	0.991961	0.00737688	0	-0.186982	0.281627	0.506734	-4.67491	0.880221	1.09243e-07	5.54561	0.0423537	0	-1.44559	1.61559	0.370912
21	MCH	3q29	M	-0.905822	0.681005	0.18348	0.97986	0.00577081	0	-0.980068	0.330397	0.00301448	-1.95571	1.27518	0.125114	1.57633	0.0108198	0	-1.88209	0.618695	0.00235047
22	RBC_count	4p16.1	M	-0.381555	0.636898	0.549119	0.979474	0.00717493	0	-0.154229	0.395728	0.696733	-0.144071	0.261608	0.581832	0.397448	0.00294895	0	-0.067517	0.162546	0.677871
23	WBC_count	5q35.3	M	-1.93126	0.654051	0.00315019	0.998334	0.00848239	0	-1.16556	0.601085	0.0524931	-3.85181	1.37019	0.00493731	1.72321	0.0177968	0	-2.46157	1.25922	0.0506064
24	CRP	7p22.3	M	0.953605	0.325464	0.00339059	0.960421	0.00786913	0	-0.460909	0.319595	0.149259	0.632972	1.52745	0.678583	2.2605	0.0369782	0	0.644012	1.49987	0.66765
25	phosphate	7q11.21	M	-0.339463	0.333571	0.30884	0.965525	0.0123182	0	-0.267215	0.511074	0.60108	-0.0513262	0.0536444	0.338678	0.154924	0.00198279	0	-0.0452475	0.0821915	0.581969
26	WHRadjBMI	9p23	M	-0.652758	0.310868	0.0357495	1.01063	0.0109674	0	0.126592	0.704812	0.857458	-0.0502171	0.0244518	0.040006	0.0803584	0.000863838	0	0.00892853	0.0554415	0.872059
27	bilirubin	12p12.2-12p12.1	M	-3.61288	2.39959	0.132167	1.22158	0.00659046	0	0.225053	0.1752	0.198954	22.7538	10.9673	0.0380179	5.41024	0.0301309	0	-1.84436	0.800755	0.0212655
28	AST	15q11.2	DEL	0.0954589	0.0310796	0.002131	0.970706	0.0101114	0	0.0305852	0.082615	0.711225	0.320957	0.374057	0.390872	6.82315	0.121751	0	0.382722	0.994228	0.70028
29	bilirubin	15q11.2	DEL	-0.425706	0.718655	0.553608	1.22178	0.00665788	0	0.022388	0.052934	0.672339	3.0281	3.28281	0.356316	5.41985	0.0304228	0	-0.257172	0.241802	0.287529
30	cystatinC	15q11.2	DEL	-0.0764505	0.121803	0.53023	0.971294	0.00672108	0	-0.0799642	0.0521287	0.125039	-0.00164422	0.023673	0.944627	0.139727	0.0013073	0	-0.00721129	0.0101315	0.476608
31	fluid_intelligence	15q11.2	DEL	-0.19437	0.158907	0.221273	0.947464	0.0160251	0	-0.0877702	0.128701	0.495263	-0.385886	0.332922	0.246427	2.01191	0.0337486	0	-0.207489	0.269607	0.441542
32	height	15q11.2	DEL	-0.12658	0.016277	7.52304e-15	0.950051	0.00397395	0	0.0850714	0.0321252	0.00809527	-1.12665	0.146599	1.54082e-14	8.71317	0.0359474	0	0.734781	0.28929	0.0110884
33	MCH	15q11.2	DEL	-0.121746	0.112007	0.277066	0.979208	0.00581579	0	0.017412	0.0538744	0.746547	-0.202258	0.211196	0.338226	1.57595	0.0109807	0	0.0387099	0.10158	0.703146
34	neuroticism	15q11.2	DEL	0.0941854	0.047543	0.0475885	0.852838	0.0167817	0	-0.146845	0.141188	0.298313	0.29697	0.164266	0.0706318	2.96194	0.0580839	0	-0.529857	0.48783	0.277415
35	RBC_count	15q11.2	DEL	0.280351	0.108065	0.00948052	0.980122	0.00722839	0	-0.0940956	0.0642153	0.142838	0.110754	0.0443867	0.0125898	0.397678	0.00297112	0	-0.0359514	0.0263738	0.172838
36	FVC	15q13.2-15q13.3	DEL	-0.408126	0.296118	0.168128	0.956856	0.00916129	0	-0.153364	0.421042	0.715673	-0.377864	0.309377	0.22195	0.929793	0.00960464	0	-0.151176	0.439895	0.731099
37	RBC_count	15q13.2-15q13.3	M	0.405232	0.204895	0.0479593	0.979384	0.00717648	0	-0.0160336	0.121694	0.89518	0.158452	0.0841563	0.059726	0.397395	0.00294957	0	-0.000933385	0.049986	0.985102
38	WHR	15q13.2-15q13.3	DEL	-0.403161	0.36195	0.265343	0.968524	0.0109445	0	-1.18177	0.425336	0.00546311	-0.0320887	0.0318492	0.313687	0.0856874	0.000966958	0	-0.0997391	0.0374253	0.00769972
39	heart_rate	15q13.2-15q13.3	DUP	0.33152	0.0687464	1.42102e-06	0.988453	0.0108535	0	0.362683	0.214713	0.0911938	3.61209	0.77555	3.20598e-06	10.9185	0.122595	0	4.21385	2.42192	0.0818837
40	lymphocyte_count	15q13.2-15q13.3	M	-0.307037	0.139657	0.0279151	0.982406	0.00813606	0	0.0431587	0.153015	0.777901	-0.244278	0.170258	0.151361	0.592762	0.00993597	0	-0.0216578	0.186534	0.907568
41	MCH	15q13.2-15q13.3	M	-0.826188	0.225821	0.000253743	0.979807	0.00577241	0	-0.11305	0.108941	0.299406	-1.60955	0.425767	0.000156705	1.57719	0.0108969	0	-0.284527	0.205404	0.165992
42	height	15q26.3	DEL	-0.648665	0.160274	5.18691e-05	0.95122	0.00393244	0	0.0641304	0.248515	0.796366	-6.08859	1.44322	2.4589e-05	8.72304	0.0355703	0	0.333368	2.23781	0.881577
43	reticulocyte_count	16p13.3	M	1.99677	2.53975	0.431747	0.958621	0.00769379	0	0.200469	0.641695	0.754734	0.0731036	0.102569	0.476015	0.0223339	0.000310856	0	0.0100669	0.0259149	0.697675
44	ALP	16p13.11	M	0.0958648	0.157203	0.541985	0.981591	0.00603787	0	0.0782848	0.0916059	0.392784	2.73555	4.30437	0.525086	22.4259	0.165391	0	1.76222	2.50833	0.482339
45	FVC	16p13.11	DUP	-0.159314	0.0694251	0.0217487	0.956837	0.00911275	0	0.0590049	0.101614	0.561461	-0.167744	0.0725778	0.0208223	0.929582	0.00955959	0	0.0905229	0.106219	0.394089
46	urate	16p13.11-16p12.3	DUP	0.216789	0.0708851	0.00222648	0.964363	0.00732537	0	-0.219682	0.172921	0.203939	19.151	5.75015	0.000867193	75.7478	0.594695	0	-11.6498	14.0269	0.40624
47	cystatinC	16p12.2	DEL	0.225415	0.330291	0.494942	0.970293	0.00665997	0	-0.0348186	0.139761	0.803261	0.110192	0.0641575	0.0858872	0.139572	0.00129434	0	0.0230508	0.0271474	0.39583
48	diastolic_BP	16p12.2	DEL	0.468508	0.219018	0.0324277	0.975806	0.0125048	0	-0.0721273	0.248829	0.771919	4.46073	2.18596	0.0412907	9.70561	0.124991	0	-0.36239	2.48341	0.883982
49	FVC	16p12.2	DEL	-0.228343	0.12387	0.0652723	0.957465	0.00908323	0	-0.1752	0.191296	0.359744	-0.212282	0.129245	0.100496	0.931326	0.00950961	0	-0.144967	0.199578	0.467616
50	height	16p12.2	DEL	-0.196612	0.0434115	5.93264e-06	0.951111	0.00393842	0	0.109359	0.0842619	0.194344	-1.71569	0.391002	1.14553e-05	8.72222	0.0356259	0	0.862437	0.758787	0.255709
51	systolic_BP	16p12.2	DEL	0.234296	0.112511	0.0373067	0.971597	0.0119374	0	-0.364835	0.254341	0.151453	4.73866	2.07295	0.0222597	17.6267	0.220228	0	-5.63768	4.68618	0.228963
52	ALP	16p11.2 BP2-BP3	DEL	0.918539	0.451661	0.0419857	0.981574	0.00603566	0	-0.11439	0.24809	0.644741	22.4647	12.3666	0.0692866	22.4235	0.165327	0	-2.12621	6.79297	0.75428
53	ApoA	16p11.2 BP2-BP3	DEL	-0.722422	0.15854	5.20327e-06	0.972879	0.00736219	0	0.147164	0.40841	0.718599	-0.188556	0.0430719	1.20086e-05	0.261113	0.00200104	0	0.0171283	0.110949	0.877311
54	BMI	16p11.2 BP2-BP3	DEL	0.154533	0.339409	0.648895	0.974669	0.0081428	0	-0.614917	0.322532	0.0565846	0.956627	1.64022	0.559739	4.68544	0.0395116	0	-3.06236	1.55862	0.0494419
55	BMR	16p11.2 BP2-BP3	M	0.192879	0.251132	0.442466	0.971771	0.00665198	0	0.379449	0.176778	0.0318376	-355.88	326.887	0.276292	1236.05	8.66954	0	27.9697	230.103	0.903253
56	body_fat_mass	16p11.2 BP2-BP3	DEL	0.247285	0.304105	0.41613	0.969531	0.00841392	0	-0.593185	0.331838	0.0738482	3.69952	2.92548	0.206024	9.25232	0.0812069	0	-5.12304	3.19209	0.108516
57	CRP	16p11.2 BP2-BP3	DEL	0.756496	0.337843	0.0251455	0.96023	0.00787323	0	-0.0973685	0.302086	0.747211	1.02223	1.58521	0.519025	2.25895	0.0370041	0	1.69694	1.4174	0.231223
58	cystatinC	16p11.2 BP2-BP3	DEL	0.564352	0.712675	0.428433	0.970241	0.0066486	0	-0.184943	0.308078	0.548301	0.128667	0.138456	0.352738	0.139609	0.00129245	0	-0.0109706	0.0598505	0.854563
59	GS	16p11.2 BP2-BP3	DUP	-0.407497	0.189447	0.0314805	0.952178	0.0132526	0	-0.170518	0.503931	0.735081	-4.52949	1.97627	0.0219116	10.1887	0.138609	0	-0.975172	5.25689	0.852834
60	HDL	16p11.2 BP2-BP3	DEL	-1.67375	0.590881	0.00461761	0.973028	0.00649795	0	0.585758	0.373695	0.117007	-0.479842	0.228193	0.0354872	0.368132	0.00251133	0	0.139898	0.144315	0.332349
61	platelet_count	16p11.2 BP2-BP3	M	0.50428	0.116094	1.40237e-05	0.978711	0.00559471	0	-0.0513092	0.163586	0.753785	27.5177	7.0244	8.95567e-05	56.7649	0.338707	0	-0.458298	9.89744	0.963068
62	reticulocyte_count	16p11.2 BP2-BP3	DEL	0.0658936	1.44856	0.963718	0.958064	0.00769758	0	-0.193558	0.391411	0.620944	0.0187283	0.0585163	0.748929	0.0223178	0.000311043	0	-0.000587723	0.0158113	0.970349
63	weight	16p11.2 BP2-BP3	M	-0.0355095	0.321732	0.912116	0.979471	0.00750725	0	0.253087	0.193315	0.190471	-4.51772	5.21059	0.38593	15.741	0.121755	0	1.48627	3.13085	0.634988
64	albumin	16p11.2 BP4-BP5	DEL	0.263235	0.564702	0.64111	0.971541	0.0113096	0	0.556216	0.354834	0.116993	0.796794	1.47139	0.588148	2.51838	0.0294854	0	1.55107	0.924626	0.0934472
65	ALP	16p11.2 BP4-BP5	DEL	0.778716	0.350876	0.0264655	0.981729	0.0060368	0	-0.0344774	0.203104	0.865205	15.5144	9.60878	0.106399	22.4286	0.165374	0	2.36974	5.56171	0.67005
66	BMD	16p11.2 BP4-BP5	M	-0.504567	0.0934234	6.65904e-08	0.98096	0.00827158	0	0.279642	0.22088	0.205506	-0.0666513	0.0130589	3.33826e-07	0.125055	0.00115685	0	0.0271335	0.0308867	0.379686
67	BMI	16p11.2 BP4-BP5	DEL	1.30024	0.28299	4.34028e-06	0.975049	0.00814297	0	0.0321534	0.248926	0.897224	9.53504	1.36702	3.07752e-12	4.6858	0.0394895	0	1.63505	1.20239	0.173886
68	body_fat_mass	16p11.2 BP4-BP5	DEL	1.08048	0.269726	6.18408e-05	0.969538	0.00841233	0	0.0721168	0.289357	0.803183	13.9739	2.59473	7.24124e-08	9.24973	0.0811752	0	2.66102	2.78322	0.339027
69	Cr	16p11.2 BP4-BP5	M	0.442344	0.0801177	3.37636e-08	0.988632	0.00838386	0	0.268846	0.202402	0.18409	7.48755	1.70733	1.15828e-05	14.1559	0.178791	0	5.38758	4.31303	0.211617
70	CRP	16p11.2 BP4-BP5	DEL	1.03052	0.287326	0.000335202	0.960475	0.00787433	0	-0.281876	0.273612	0.302917	1.06211	1.34858	0.430944	2.25891	0.037015	0	1.92821	1.28426	0.133252
71	cystatinC	16p11.2 BP4-BP5	DEL	1.03765	0.500081	0.0379921	0.970134	0.006652	0	0.11403	0.214078	0.594274	0.256823	0.0971142	0.00818156	0.139587	0.00129258	0	0.0553322	0.0415747	0.183222
72	fluid_intelligence	16p11.2 BP4-BP5	DUP	-1.17047	0.582396	0.0444645	0.946732	0.0158711	0	0.0694905	0.470842	0.882669	-2.29586	1.22035	0.0599369	2.00983	0.0334301	0	0.0749623	0.986583	0.939434
73	FVC	16p11.2 BP4-BP5	DEL	-0.807571	0.20505	8.20859e-05	0.957454	0.00906964	0	-0.432801	0.304396	0.155077	-0.649207	0.214436	0.00246646	0.930781	0.00951591	0	-0.557955	0.318315	0.0796333
74	GGT	16p11.2 BP4-BP5	M	0.190882	0.456845	0.676075	0.975302	0.00734063	0	0.257904	0.168134	0.125052	8.89229	21.9843	0.685859	26.4609	0.353631	0	8.04392	8.09102	0.320138
75	GS	16p11.2 BP4-BP5	DEL	-0.607643	0.171509	0.00039591	0.951711	0.0132439	0	-0.182869	0.456252	0.688563	-6.1196	1.78951	0.000627151	10.1869	0.138539	0	-3.43538	4.76054	0.47052
76	HbA1c	16p11.2 BP4-BP5	DEL	0.761542	0.177953	1.87542e-05	0.974292	0.0070307	0	-0.273529	0.251708	0.277175	7.5012	1.28136	4.81191e-09	4.63083	0.0506568	0	-0.0746003	1.81228	0.967165
77	height	16p11.2 BP4-BP5	DEL	-0.861449	0.0675904	3.55594e-37	0.951238	0.00393159	0	-0.0322701	0.123865	0.794458	-8.00142	0.608746	1.98966e-39	8.72414	0.0355605	0	-0.691891	1.1154	0.535056
78	IGF1	16p11.2 BP4-BP5	DEL	-0.534971	0.125971	2.1707e-05	0.992497	0.0073814	0	-0.0522583	0.248687	0.833561	-2.75398	0.722879	0.000139204	5.54895	0.042381	0	-0.686412	1.42682	0.630461
79	neutrophil_count	16p11.2 BP4-BP5	DEL	0.071602	0.252509	0.776746	1.00011	0.00929069	0	-0.551838	0.334451	0.0989499	0.290066	0.356559	0.415925	1.33949	0.013137	0	-0.448214	0.472244	0.342564
80	platelet_count	16p11.2 BP4-BP5	M	-0.731623	0.0902782	5.3773e-16	0.978684	0.00559149	0	0.152352	0.124107	0.219607	-40.0336	5.46278	2.34716e-13	56.7647	0.338523	0	4.01556	7.50932	0.592828
81	TG	16p11.2 BP4-BP5	DEL	0.0320824	0.288918	0.911582	0.970846	0.00795478	0	-0.418265	0.253595	0.0990815	0.228778	0.299476	0.444912	0.944933	0.00825145	0	-0.215374	0.262856	0.412583
82	vitamin_D	16p11.2 BP4-BP5	DEL	0.147191	0.525325	0.779332	0.978713	0.0136582	0	-0.722733	0.44199	0.102015	1.0774	11.0074	0.922028	21.0467	0.286415	0	-12.7423	9.26104	0.168856
83	weight	16p11.2 BP4-BP5	DEL	1.54739	0.435151	0.000376741	0.979602	0.00751411	0	0.527532	0.263267	0.0450952	29.8964	7.04885	2.22421e-05	15.74	0.121847	0	10.2867	4.26437	0.0158567
84	WHR	16p11.2 BP4-BP5	DEL	0.372604	0.306995	0.22486	0.966116	0.0108344	0	-0.615612	0.359936	0.0872073	0.0351869	0.0270148	0.192748	0.0855093	0.000957103	0	-0.0527348	0.0316732	0.0959223
85	ALT	16p11.2 BP4-BP5	M	-0.00667979	0.305601	0.982561	0.958656	0.0118105	0	0.461273	0.32369	0.154147	-3.06416	4.48131	0.494125	11.2398	0.173331	0	2.11083	4.7465	0.656529
86	AST	16p11.2 BP4-BP5	M	-0.426726	0.104291	4.28612e-05	0.971018	0.0100124	0	-0.0323283	0.308819	0.916627	-9.371	1.26197	1.13146e-13	6.82037	0.121213	0	10.122	3.73659	0.00675209
87	SHBG	16p11.2 BP4-BP5	M	0.257565	0.133235	0.0532195	0.971931	0.00721319	0	-0.342187	0.200639	0.0881072	6.82456	3.80358	0.0727772	23.4991	0.206105	0	-6.50041	5.72791	0.256435
88	diastolic_BP	17p12	M	-0.545447	0.176621	0.00201412	0.977291	0.0124838	0	0.286064	0.212742	0.17874	-5.32622	1.76294	0.00251833	9.72077	0.124784	0	2.73142	2.12337	0.198321
89	heart_rate	17p12	M	-0.395007	0.0641187	7.27859e-10	0.989615	0.0108396	0	0.35608	0.198848	0.073342	-4.17689	0.723439	7.78207e-09	10.9314	0.122446	0	3.55237	2.24306	0.113262
90	Cr	17p12	DUP	-0.897865	0.111665	9.03527e-16	0.990078	0.00839464	0	-0.521026	0.276713	0.059715	-12.8115	2.38125	7.45963e-08	14.1813	0.179145	0	-9.51608	5.90039	0.106794
91	GS	17p12	DUP	-1.15658	0.158368	2.8337e-13	0.952899	0.0132523	0	0.548742	0.393676	0.163353	-10.8832	1.65248	4.54126e-11	10.2002	0.138622	0	3.24254	4.10786	0.429908
92	height	17p12	DUP	-0.430332	0.0584318	1.7898e-13	0.951399	0.00393815	0	-0.0408626	0.11696	0.726809	-3.75742	0.526203	9.35666e-13	8.72496	0.0356228	0	-0.542372	1.0531	0.606538
93	Cr	17q12	DUP	0.641939	0.112273	1.08326e-08	0.989569	0.00838499	0	-0.302058	0.26096	0.247075	10.8683	2.39269	5.57182e-06	14.1712	0.178842	0	-3.97237	5.56068	0.475001
94	CRP	17q12	M	0.785941	0.228188	0.000572853	0.960681	0.00787078	0	-0.307592	0.226542	0.17454	2.12918	1.07081	0.0467724	2.26186	0.0369873	0	-1.0658	1.06304	0.316057
95	cystatinC	17q12	DUP	-0.133481	0.576215	0.816809	0.97092	0.00664559	0	-0.40458	0.241241	0.0935307	-0.0202796	0.111919	0.856212	0.139733	0.0012916	0	-0.0688032	0.0468584	0.14202
96	urea	17q12	DUP	0.66797	0.203727	0.00104305	1.01899	0.0128129	0	-0.12779	0.373144	0.731999	1.16278	0.290146	6.13999e-05	1.32452	0.0182579	0	0.219863	0.531446	0.67909
97	BMI	18q21.32	DEL	0.831403	0.383346	0.0300999	0.97482	0.00813907	0	-0.0137758	0.336433	0.967338	6.26234	1.85236	0.000723211	4.68478	0.0394892	0	1.40849	1.62565	0.386261
98	BMR	18q21.32	DEL	0.691754	0.386784	0.0737024	0.97191	0.00665349	0	0.18783	0.282688	0.506407	1091.19	503.435	0.0301996	1235.93	8.67059	0	320.224	367.943	0.384133
99	body_fat_mass	18q21.32	DEL	0.822378	0.323054	0.0109094	0.96949	0.00840971	0	0.0221545	0.338835	0.947868	12.1696	3.10741	8.99794e-05	9.24848	0.081158	0	3.76147	3.25921	0.248461
100	weight	18q21.32	DEL	0.723954	0.483588	0.134384	0.979685	0.00750889	0	0.00266763	0.29509	0.992787	18.2259	7.83197	0.0199615	15.7404	0.12177	0	3.02387	4.77916	0.526918
101	BMI	22q11.21	DUP	0.377246	0.157568	0.0166597	0.974843	0.00815157	0	0.0421259	0.137646	0.759571	3.45519	0.761312	5.67326e-06	4.68117	0.0395491	0	1.50858	0.66505	0.0233086
102	body_fat_mass	22q11.21	DUP	0.400466	0.136855	0.00343203	0.969292	0.00842213	0	0.100133	0.143783	0.486167	6.33818	1.31631	1.47333e-06	9.24109	0.0812757	0	3.27341	1.38296	0.0179367
103	cystatinC	22q11.21	DUP	0.890093	0.251054	0.000392179	0.969202	0.00666008	0	0.275789	0.108014	0.0106729	0.178944	0.0487725	0.000243686	0.139382	0.00129446	0	0.0617203	0.0209834	0.00326822
104	fluid_intelligence	22q11.21	DUP	-0.0255328	0.396938	0.948712	0.946597	0.0158784	0	-0.478381	0.333845	0.151881	-0.034941	0.831759	0.966492	2.00989	0.0334434	0	-1.02185	0.699621	0.144139
105	FVC	22q11.21	DUP	-0.389209	0.126842	0.00215233	0.957382	0.00907712	0	0.0555997	0.181986	0.759973	-0.172292	0.132625	0.193915	0.930981	0.00952349	0	-0.175289	0.190268	0.356908
106	FVC	22q11.21	DEL	-0.164098	0.420189	0.696142	0.957303	0.00907548	0	-1.50423	0.646405	0.0199642	-0.211835	0.438431	0.628978	0.930959	0.00950289	0	-1.32232	0.674467	0.0499358
107	GS	22q11.21	DUP	-0.200556	0.0910671	0.0276476	0.953598	0.0132645	0	-0.247419	0.225239	0.271999	-2.12256	0.950058	0.0254767	10.2056	0.138734	0	-2.92085	2.34989	0.213882
108	GS	22q11.21	DEL	-0.870978	0.271734	0.00134985	0.952931	0.0132667	0	0.720933	0.819699	0.379128	-8.04492	2.83469	0.00454028	10.201	0.138755	0	2.82742	8.55155	0.740922
109	neuroticism	22q11.21	DUP	0.590542	0.112236	1.43184e-07	0.848177	0.0166351	0	0.531422	0.343084	0.121396	2.12607	0.387683	4.17011e-08	2.94434	0.0575757	0	2.13791	1.18502	0.0712179
110	platelet_count	22q11.21	M	0.350718	0.0760737	4.02728e-06	0.978669	0.005601	0	-0.028241	0.105089	0.788136	19.1615	4.60247	3.13944e-05	56.7583	0.339087	0	0.59724	6.35788	0.925159
111	RBC_count	22q11.21	M	0.440416	0.230642	0.0561982	0.979636	0.00718104	0	-0.103343	0.136648	0.449491	0.167607	0.0947264	0.0768344	0.397493	0.00295147	0	-0.0357196	0.0561225	0.524479
112	total_protein	22q11.21	DUP	-0.333301	0.241699	0.167901	1.00571	0.00986053	0	-0.0391447	0.202728	0.846889	-1.14423	0.981135	0.243525	4.03808	0.0400656	0	-0.306833	0.823007	0.709284
113	weight	22q11.21	M	0.421644	0.187418	0.0244669	0.979264	0.00752028	0	0.114071	0.112667	0.311321	10.1221	3.03538	0.000854268	15.7288	0.121959	0	3.61643	1.82477	0.047498
114	WHR	22q11.21	DUP	0.320961	0.179908	0.0744215	0.965981	0.0108452	0	0.080423	0.205242	0.695174	0.0296813	0.0158336	0.0608541	0.0854923	0.000958042	0	0.00848208	0.0180628	0.638651
115	IGF1	22q11.21	DUP	-0.220907	0.0572109	0.000112876	0.991715	0.00739198	0	0.107385	0.112669	0.34054	-1.1173	0.328141	0.000662052	5.54473	0.0424391	0	0.469951	0.646229	0.467093
116	eosinophil_count	22q11.21	M	0.11214	0.302234	0.710611	0.990641	0.00762574	0	-0.172559	0.129116	0.1814	0.077539	0.0416214	0.0624713	0.115959	0.00105079	0	-0.0483058	0.0177814	0.0065959
117	height	22q11.21	DEL	-0.451261	0.129344	0.000485337	0.951434	0.00393905	0	0.24581	0.280797	0.381358	-4.1099	1.16482	0.000418361	8.72446	0.0356302	0	1.79253	2.52869	0.478403
118	GGT	22q11.23	M-DUP	0.907937	0.459092	0.0479681	0.975413	0.00734344	0	0.0441601	0.171521	0.796823	120.619	22.0947	4.79534e-08	26.3981	0.353782	0	35.172	8.25488	2.03945e-05
119	GS	22q11.23	DUP	0.0613066	0.110693	0.579688	0.953813	0.0132545	0	-1.0338	0.301818	0.000614489	1.08114	1.15486	0.349193	10.208	0.138637	0	-11.9909	3.14879	0.000140129

### Sheet: TableS6
Supplementary Table 6. CNV burden-PGS interactions Modelling of ajusted [standardized] (M1) or raw [unit scale] (M2) phenotypic values in function of deletion or duplication burden (BURDEN; measured as the number of autosomal genes affected by either CNV type), genome-wide polgenic score (PGS_GW), and their interaction for the 43 phenotypes investigated in this study. The effect size (effect), standard error (SE), and p-value (P) of the effect are given for each model parameter, i.e., BURDEN (deletion or duplication), PGS_GW, and their interaction (CNVxPGS_GW).
Phenotype	Model 1: Phenotype [standardized] ~ BURDEN + PGS_GW + BURDEN:PGS_GW																		Model 2: Phenotype [unit scale] ~ BURDEN + PGS_GW + BURDEN:PGS_GW
	Deletion burden									Duplication burden									Deletion burden									Duplication burden
phenotype	effect_BURDEN	SE_BURDEN	P_BURDEN	effect_PGS_GW	SE_PGS_GW	P_PGS_GW	effect_BURDENxPGS_GW	SE_BURDENxPGS_GW	P_BURDENxPGS_GW	effect_BURDEN	SE_BURDEN	P_BURDEN	effect_PGS_GW	SE_PGS_GW	P_PGS_GW	effect_BURDENxPGS_GW	SE_BURDENxPGS_GW	P_BURDENxPGS_GW	effect_BURDEN	SE_BURDEN	P_BURDEN	effect_PGS_GW	SE_PGS_GW	P_PGS_GW	effect_BURDENxPGS_GW	SE_BURDENxPGS_GW	P_BURDENxPGS_GW	effect_BURDEN	SE_BURDEN	P_BURDEN	effect_PGS_GW	SE_PGS_GW	P_PGS_GW	effect_BURDENxPGS_GW	SE_BURDENxPGS_GW	P_BURDENxPGS_GW
neuroticism	0.00672727	0.00249434	0.00699807	0.859019	0.0186773	0	-0.00412928	0.00712682	0.562322	0.00485101	0.00103139	2.56422e-06	0.839645	0.01972	0	0.00564501	0.00296983	0.057334	0.0254068	0.00861994	0.0032052	2.97654	0.0646277	0	-0.00913431	0.0246189	0.710617	0.017877	0.0035664	5.38309e-07	2.90825	0.0682259	0	0.0215001	0.0102587	0.036104
GS	-0.00967933	0.0019907	1.1625e-06	0.953729	0.0147949	0	-0.00510611	0.00525038	0.330794	-0.0036477	0.000838063	1.34733e-05	0.948077	0.0155632	0	0.000562546	0.00217261	0.795693	-0.094644	0.0207923	5.32469e-06	10.2253	0.154872	0	-0.0757915	0.0548314	0.166894	-0.0391121	0.00875946	8.01249e-06	10.15	0.16287	0	0.0049572	0.0226918	0.827073
vitamin_D	0.00559707	0.00653009	0.391381	0.980962	0.0153484	0	-0.0122498	0.00563922	0.0298395	-0.00376689	0.00277635	0.174856	0.967047	0.0162561	0	0.00122	0.00241852	0.613953	0.105284	0.136757	0.441383	21.1063	0.321643	0	-0.23438	0.118088	0.0471712	-0.0531665	0.0581524	0.360582	20.8911	0.340634	0	0.00569442	0.0506496	0.910485
diastolic_BP	0.00196881	0.00432579	0.649016	0.983201	0.014026	0	-0.00202947	0.0050931	0.690282	0.00149488	0.00181764	0.410837	0.985754	0.0148048	0	-0.00143764	0.0021638	0.506431	0.0195078	0.0431717	0.651367	9.77759	0.140135	0	-0.0189136	0.0508234	0.709787	0.0158619	0.0181453	0.382033	9.80656	0.147908	0	-0.0151464	0.0215925	0.483016
urea	0.00322369	0.00254258	0.204845	1.01817	0.0143502	0	0.000628926	0.00512652	0.90236	0.0023782	0.00114888	0.0384545	1.00809	0.0152166	0	0.0037182	0.00228376	0.103506	0.00393827	0.00357602	0.270769	1.32115	0.0201898	0	0.00026369	0.00720886	0.970821	0.00292309	0.00161631	0.070533	1.31107	0.0214092	0	0.00360767	0.00321104	0.26122
ALT	0.00760691	0.00472294	0.107264	0.948526	0.0132548	0	0.00702379	0.00495439	0.156286	0.00179826	0.00199066	0.366343	0.952599	0.0140065	0	0.000599725	0.00207847	0.772933	0.0759448	0.0681346	0.265013	11.1081	0.191317	0	0.0600906	0.0714638	0.400432	0.0307653	0.0287163	0.284014	11.1151	0.202135	0	0.0149905	0.0299788	0.617051
systolic_BP	-0.0040088	0.00233966	0.0866412	0.98153	0.0133816	0	-0.00817017	0.0049197	0.0967767	9.69237e-05	0.000964965	0.919993	0.975045	0.0140637	0	-7.1084e-05	0.00200279	0.971687	-0.0669337	0.0430827	0.120281	17.7913	0.246594	0	-0.132742	0.0905681	0.142745	0.00538764	0.0177768	0.761836	17.6657	0.259101	0	0.0056656	0.0368644	0.877856
phosphate	-0.00173874	0.00310142	0.575053	0.958947	0.0137904	0	0.000402286	0.00486957	0.93416	0.000489944	0.00137968	0.722504	0.959563	0.0145959	0	-7.63246e-05	0.00211713	0.971242	-0.000307246	0.00049898	0.538064	0.153983	0.00222027	0	8.77377e-05	0.000783398	0.910827	9.66916e-05	0.000222028	0.663206	0.154189	0.00234988	0	-4.213e-05	0.000340586	0.901554
WHR	-0.000326998	0.00380625	0.931538	0.9739	0.0121631	0	-0.0103708	0.00439608	0.0183213	0.00064844	0.00155517	0.676711	0.97002	0.0127692	0	-0.0012873	0.00178347	0.470424	7.49169e-05	0.000334988	0.823038	0.0860433	0.00107438	0	-0.00080407	0.00038691	0.0376955	4.99422e-05	0.000136883	0.715222	0.0858433	0.00112713	0	-0.000128205	0.000156966	0.414061
fluid_intelligence	-0.0093597	0.00766343	0.221963	0.950596	0.0177682	0	-0.00500766	0.0063138	0.427707	-0.00983933	0.00342844	0.00410811	0.938647	0.0187583	0	0.00319699	0.00274492	0.244152	-0.0165307	0.0160612	0.303378	2.0215	0.0374261	0	-0.0127847	0.0132337	0.334015	-0.0198757	0.00718985	0.00570546	1.99578	0.0395007	0	0.00619674	0.00575429	0.281536
albumin	-0.00468001	0.00719464	0.515381	0.965037	0.0126856	0	0.000106793	0.00458732	0.981427	-0.000993241	0.00305561	0.745141	0.96493	0.0133709	0	0.000111446	0.00195053	0.954437	-0.0113454	0.0187243	0.544569	2.49931	0.0330343	0	0.000898244	0.0119383	0.940024	-0.00321725	0.00795183	0.685779	2.50052	0.034814	0	-1.76088e-05	0.00507594	0.997232
WHRadjBMI	0.00161623	0.00195971	0.409529	1.01279	0.0123139	0	-0.00600811	0.00455117	0.186798	0.000912614	0.000813385	0.261868	1.01039	0.0129812	0	-0.000786861	0.00188449	0.67628	8.22379e-05	0.000154266	0.593972	0.0805729	0.00097027	0	-0.000530821	0.000358172	0.138337	6.91673e-05	6.40689e-05	0.280334	0.0803578	0.00102267	0	-6.94114e-05	0.000148339	0.639841
heart_rate	0.0064887	0.00138558	2.83154e-06	0.986457	0.0121766	0	0.000776789	0.00448853	0.862604	0.000853944	0.000590922	0.148432	0.983238	0.0128479	0	0.00129885	0.00188612	0.491055	0.0747607	0.0156318	1.73337e-06	10.8834	0.137348	0	0.0189478	0.0505766	0.707932	0.00894117	0.00667656	0.180514	10.8479	0.144928	0	0.017251	0.0212532	0.416973
AST	0.00316937	0.00159204	0.0465101	0.968458	0.0112796	0	-0.00142427	0.00434833	0.743258	0.000624506	0.000659692	0.343814	0.965441	0.0119244	0	0.000683357	0.00178266	0.701472	0.0739375	0.0191546	0.000113461	6.87156	0.135653	0	-0.0765382	0.0522821	0.143213	0.00714107	0.00794667	0.368855	6.82469	0.143418	0	-0.00422209	0.021434	0.843843
total_protein	0.00604433	0.00483454	0.211217	1.00351	0.011044	0	-0.00622701	0.00397128	0.116883	0.00155757	0.00207461	0.452789	1.00062	0.0116466	0	-0.00084365	0.00171606	0.62299	0.0235385	0.0195605	0.228837	4.02297	0.0447191	0	-0.0238405	0.0160672	0.137867	0.0048943	0.00839525	0.559905	4.00842	0.0471567	0	-0.00202718	0.00694238	0.770287
neutrophil_count	0.00465243	0.00310227	0.1337	0.998324	0.0103919	0	-0.00278774	0.00378599	0.461532	0.00177142	0.00135428	0.190869	0.995934	0.0109709	0	0.000110549	0.00160929	0.945233	0.00816593	0.00437259	0.0618315	1.33213	0.0146641	0	-0.00157162	0.00533508	0.768314	0.0030101	0.00190989	0.115015	1.32912	0.0154816	0	0.000698153	0.00226857	0.758273
FVC	-0.010798	0.00257602	2.77107e-05	0.952775	0.0101925	0	-0.00166739	0.00372589	0.654505	-0.00367917	0.00110806	0.000899391	0.949857	0.0107994	0	0.00080689	0.00160827	0.61587	-0.00995218	0.00271393	0.000245515	0.925874	0.0107732	0	-0.00180202	0.00392471	0.64613	-0.00280106	0.00116749	0.0164322	0.926166	0.0114081	0	-0.000334224	0.00169384	0.84358
body_fat_mass	0.00544666	0.00341656	0.110897	0.970961	0.00948307	0	-7.57429e-05	0.00359599	0.983195	0.00261194	0.00142198	0.0662375	0.967131	0.0100024	0	0.00135984	0.00146305	0.352656	0.0781616	0.032893	0.0174923	9.24829	0.0915854	0	0.0138394	0.0346193	0.689335	0.0354566	0.0136947	0.009625	9.19946	0.0965534	0	0.0214583	0.0140829	0.127583
WBC_count	0.00304938	0.00349818	0.383372	0.997666	0.00943896	0	-0.00267065	0.0034063	0.433024	0.00195717	0.0015165	0.196854	0.993819	0.00998477	0	0.000603426	0.00147155	0.681763	0.00884016	0.00622169	0.155361	1.70814	0.0168102	0	-0.00143153	0.00605716	0.813172	0.00636216	0.00269837	0.0183869	1.69724	0.0177811	0	0.00341116	0.00261739	0.192487
BMI	0.00907015	0.00375891	0.015825	0.97584	0.00915263	0	-0.000191034	0.00330193	0.953864	0.00200686	0.00155667	0.197334	0.973818	0.00961094	0	0.000804866	0.00135617	0.552859	0.0638559	0.0181443	0.000432864	4.67361	0.0443538	0	0.00969266	0.0159381	0.543095	0.0175279	0.00751604	0.0196999	4.65764	0.0465406	0	0.00919116	0.00654593	0.160292
Cr	0.000571343	0.00145366	0.694294	0.988971	0.00938631	0	-0.00215137	0.00356451	0.546142	0.000659412	0.000607165	0.27746	0.983247	0.00991351	0	0.001378	0.00146905	0.348237	-0.000302924	0.0296128	0.991838	14.1417	0.191227	0	-0.0555252	0.072569	0.444193	0.0186424	0.0123818	0.132166	14.022	0.201977	0	0.0260202	0.0299122	0.384367
lymphocyte_count	-0.00117184	0.00308064	0.703658	0.985962	0.00902345	0	0.000260293	0.00322525	0.935677	-0.000886596	0.0012826	0.489411	0.988321	0.00953849	0	-0.000723059	0.00138961	0.602833	0.000681495	0.00199709	0.732921	0.590835	0.00585867	0	0.000875196	0.00209037	0.675451	0.00100539	0.000831894	0.226836	0.589117	0.00619206	0	0.000833866	0.000900622	0.354512
TG	0.00303847	0.00374233	0.416839	0.970815	0.00894256	0	-0.000919581	0.00322573	0.775586	-0.000949536	0.00165583	0.566341	0.972076	0.00946354	0	-0.00067456	0.00141518	0.633605	0.00394648	0.00387633	0.308635	0.943322	0.00926887	0	7.70969e-05	0.00334074	0.981588	-0.000175642	0.00171492	0.918424	0.942936	0.00980694	0	0.000176149	0.00146543	0.904323
CRP	0.0138069	0.00339459	4.76027e-05	0.963697	0.00886292	0	-0.00529729	0.00334397	0.113168	-0.000125313	0.00139031	0.928182	0.955399	0.00937239	0	0.0015069	0.00137955	0.274698	0.0231818	0.0159003	0.144859	2.24247	0.0415658	0	0.0107383	0.01566	0.492896	-0.00139539	0.006514	0.83038	2.23964	0.0439448	0	0.00441931	0.00645983	0.4939
reticulocyte_count	-0.0155937	0.0123009	0.204913	0.967726	0.00868412	0	-0.00552052	0.00319279	0.0838027	-0.0034212	0.00491936	0.486771	0.966286	0.00909496	0	-0.00104814	0.00128358	0.414176	-0.00037388	0.00049311	0.448329	0.0224464	0.000348271	0	-0.000126038	0.000127991	0.324752	-0.000158192	0.000197188	0.422418	0.0224729	0.000364691	0	-4.41558e-05	5.1449e-05	0.390761
weight	0.00383473	0.00536262	0.474558	0.980666	0.00845699	0	0.00101483	0.00323248	0.753562	0.000488125	0.00212982	0.818725	0.981379	0.00889382	0	5.30322e-05	0.00127693	0.966873	0.0919004	0.0868456	0.289965	15.7427	0.137134	0	0.0281636	0.0523486	0.590578	0.0164464	0.0344893	0.633466	15.7526	0.144177	0	0.00472451	0.020675	0.819248
eosinophil_count	-0.0070036	0.00732575	0.339062	0.990045	0.00855021	0	0.00274794	0.00311557	0.377779	-0.00353647	0.00314495	0.260808	0.98756	0.00904647	0	0.00161678	0.0013375	0.226739	-0.00141795	0.00100013	0.156264	0.11543	0.00116811	0	0.000634912	0.000425348	0.135522	-0.000816435	0.000429369	0.0572428	0.114744	0.00123563	0	0.00041239	0.000182615	0.0239331
urate	0.00185297	0.00137573	0.178017	0.961723	0.00825444	0	-0.00120702	0.00316007	0.702493	0.000789765	0.000556514	0.155865	0.958501	0.0086902	0	0.000748749	0.00126181	0.552921	0.163218	0.111663	0.143827	75.5486	0.670186	0	-0.0524294	0.256293	0.83791	0.0669059	0.0452368	0.13914	75.3649	0.705493	0	0.0467184	0.102344	0.648043
GGT	-0.00552136	0.00830019	0.505919	0.980981	0.00825479	0	-0.00293955	0.00305952	0.336663	0.00122005	0.00341606	0.720979	0.978999	0.00870643	0	-0.000106568	0.00125967	0.93258	-0.34832	0.396908	0.380172	26.6795	0.395164	0	-0.146425	0.14629	0.316868	0.0173502	0.163372	0.915423	26.5861	0.416767	0	-0.00780429	0.06024	0.89692
IGF1	-0.00610136	0.00161846	0.000163459	0.991174	0.00826079	0	0.0031236	0.00303357	0.303165	-0.00145396	0.000671118	0.0302777	0.98806	0.00871171	0	0.00194265	0.00127643	0.128029	-0.0313645	0.00928236	0.00072802	5.54808	0.0473779	0	0.0165086	0.0173858	0.342347	-0.00784996	0.00385372	0.041655	5.53526	0.0499565	0	0.00903847	0.00731431	0.216564
RBC_count	0.00367551	0.00478607	0.442513	0.977136	0.00797699	0	-0.000526038	0.00287324	0.854734	0.000303864	0.00208436	0.884093	0.976665	0.0084579	0	3.4842e-05	0.00124729	0.977715	0.00132487	0.00196359	0.499858	0.396257	0.00327495	0	-9.24048e-05	0.00117875	0.937516	0.000157751	0.000855161	0.853646	0.396328	0.00347137	0	-4.00131e-05	0.000511629	0.937663
ApoA	-0.00744199	0.00147606	4.62255e-07	0.978328	0.00823368	0	-0.00355807	0.00312153	0.254352	-0.000900214	0.000614956	0.143235	0.972683	0.00870075	0	0.00103979	0.00127913	0.416286	-0.00213083	0.000402037	1.16087e-07	0.26305	0.00224162	0	-0.00138742	0.000849493	0.102424	-0.000269804	0.00016773	0.107716	0.261605	0.00236866	0	0.000139312	0.000348054	0.688966
HbA1c	0.00532797	0.00224921	0.0178473	0.970332	0.00786481	0	0.000296671	0.00288006	0.917956	0.00109582	0.000951356	0.249384	0.973027	0.00830598	0	-0.000774988	0.0012003	0.518499	0.0581514	0.0161289	0.000311843	4.58329	0.0564029	0	0.0170202	0.0206435	0.409668	0.00879125	0.00682463	0.197692	4.6048	0.0595721	0	-0.00212238	0.00860295	0.805138
SHBG	-0.00198403	0.00201055	0.323738	0.973344	0.00813755	0	9.03196e-05	0.00313083	0.976986	6.29361e-06	0.000817406	0.993857	0.975382	0.00858448	0	-0.000679345	0.0012714	0.593116	-0.101017	0.0574528	0.0787067	23.5583	0.232611	0	-0.0782194	0.0894392	0.38182	-0.00274112	0.0233744	0.906646	23.5592	0.245339	0	-0.0215555	0.036312	0.552769
BMR	-0.00107577	0.0041265	0.794326	0.973574	0.00747766	0	-0.000327293	0.00289359	0.909944	-0.000259382	0.00165221	0.875252	0.973444	0.00789012	0	-4.57515e-05	0.00115212	0.968324	0.568997	5.37554	0.915702	1235.62	9.75041	0	1.3116	3.76921	0.727858	0.178626	2.15208	0.933851	1235.64	10.2869	0	0.335668	1.50055	0.822994
cystatinC	0.00942467	0.00622655	0.130124	0.964628	0.00742531	0	-0.00234456	0.00263009	0.372697	0.00121094	0.00268895	0.652467	0.963212	0.00786342	0	-0.000206222	0.00114244	0.856752	0.0025298	0.00117614	0.0314845	0.137523	0.00140348	0	9.04585e-05	0.000496803	0.855519	0.000196481	0.000507776	0.698798	0.137735	0.00148556	0	-5.48812e-05	0.000215712	0.799173
BMD	-0.000747877	0.00169161	0.658412	0.983808	0.00932152	0	0.0015363	0.00346906	0.65787	-0.00205944	0.000705788	0.00352516	0.984499	0.00982378	0	0.00012687	0.00140288	0.927941	0.000151319	0.000236387	0.522089	0.12549	0.001302	0	9.97726e-05	0.000484197	0.836746	-0.000208104	9.87335e-05	0.0350591	0.126036	0.00137243	0	-0.000162714	0.000195821	0.406016
HDL	-0.00352279	0.00414809	0.395743	0.97845	0.00726615	0	-0.00272983	0.0027297	0.317291	-0.00241481	0.00172854	0.162409	0.974057	0.00768501	0	0.00083347	0.00113429	0.462465	0.000760767	0.00160464	0.635427	0.3715	0.00281214	0	-0.00243453	0.00105596	0.0211399	-0.000718219	0.000668551	0.282695	0.369132	0.00297399	0	0.000177095	0.000438697	0.686447
ALP	0.0141836	0.00422636	0.000791208	0.980305	0.00677758	0	-0.00228759	0.00247478	0.355302	0.00185825	0.00180815	0.304092	0.978618	0.0071674	0	-3.3817e-05	0.00105841	0.974511	0.234112	0.114381	0.0406839	22.3254	0.183481	0	0.0134192	0.0669661	0.841178	0.0274249	0.0489396	0.57522	22.3156	0.194	0	0.00773887	0.0286413	0.787007
MCH	-0.00188027	0.00465283	0.68613	0.979206	0.00645562	0	0.00100935	0.00224892	0.653565	-0.00151627	0.00205889	0.461458	0.982414	0.00682938	0	-0.000740912	0.000991276	0.454804	-0.00055991	0.00873324	0.948881	1.57587	0.0121302	0	0.00330344	0.00422082	0.433832	-0.00362304	0.003865	0.348557	1.58532	0.0128278	0	-0.00214576	0.00186027	0.248724
platelet_count	0.00228912	0.00165696	0.167123	0.979747	0.00624315	0	-0.00120811	0.00231256	0.601385	0.001672	0.000706003	0.017874	0.979939	0.00660378	0	-0.000452116	0.000958922	0.637297	0.162663	0.0993042	0.101419	56.6362	0.374137	0	-0.0402072	0.138516	0.771609	0.0857872	0.0423369	0.0427373	56.5779	0.3957	0	0.00505254	0.0574331	0.929899
bilirubin	-0.0157404	0.0363015	0.664579	1.22183	0.00741291	0	0.000940212	0.00266824	0.724561	0.00931083	0.0155913	0.550389	1.22467	0.00783142	0	-0.000739431	0.00114818	0.519576	-0.0337513	0.165817	0.838709	5.41646	0.0338689	0	0.00164245	0.0121877	0.892799	0.0496131	0.0712142	0.486009	5.42842	0.0357824	0	-0.00375059	0.00524444	0.474515
height	-0.0102753	0.000824288	1.2358e-35	0.947673	0.0044116	0	0.00261142	0.00162961	0.109053	-0.00134351	0.00034255	8.78516e-05	0.950077	0.0046844	0	3.25987e-05	0.000682271	0.961892	-0.0928881	0.00743762	9.23375e-36	8.69873	0.0399201	0	0.0186396	0.0146857	0.204361	-0.0121971	0.00309534	8.13883e-05	8.71424	0.0423709	0	0.00109211	0.00614973	0.859048

### Sheet: TableS7
Supplementary Table 7. CNV effect on PGS Modelling of the CNV effect on the genome-wide PGS (PGS_GW) for the 119 CNV-trait pairs with CNV carrier status encoded according to the most significant model (top_model; i.e., M = deletion + duplication carriers; DEL = deletion carriers; DUP = duplication carriers). The effect size (effect), standard error (SE), and p-value (P) of the CNV effect are given.
CNV-trait pair				PGS_GW ~ CNV
ID	phenotype	cytogenic_band	top_model	effect_CNV	SE_CNV	P_CNV
1	HbA1c	1p36.11	DEL	-0.00292025	0.00367268	0.426542
2	platelet_count	1p36.11	M	0.0280866	0.00437518	1.37431e-10
3	reticulocyte_count	1p36.11	M	-0.00546919	0.00358927	0.127573
4	reticulocyte_count	1q21.1	DEL	-0.00731216	0.044633	0.869867
5	urate	1q21.1	DEL	0.0146531	0.0314664	0.64145
6	fluid_intelligence	1q21.1	DUP	-0.0239776	0.0160818	0.135971
7	BMR	1q21.1-1q21.2	M	0.00302957	0.0180472	0.866686
8	body_fat_mass	1q21.1-1q21.2	M	-0.0261638	0.021972	0.233744
9	FVC	1q21.1-1q21.2	DEL	-0.033983	0.0239323	0.155621
10	GS	1q21.1-1q21.2	DEL	-0.00443444	0.0155357	0.775311
11	HbA1c	1q21.1-1q21.2	DUP	0.0131056	0.0355435	0.712337
12	height	1q21.1-1q21.2	M	0.010177	0.0286903	0.722802
13	weight	1q21.1-1q21.2	M	-0.0111262	0.0218864	0.611201
14	cystatinC	1q21.1-1q21.2	DUP	-0.0724994	0.0332768	0.029358
15	GS	2p16.3	DEL	0.0210857	0.0324819	0.516242
16	BMR	2q11.1-2q11.2	M	0.00928192	0.0422381	0.826064
17	weight	2q11.1-2q11.2	M	0.00614042	0.0512246	0.904584
18	AST	2q13	DUP	0.0554761	0.0364258	0.127764
19	HbA1c	2q13	M	-0.00610398	0.0380774	0.872641
20	IGF1	2q13	DEL	-0.0661973	0.0561912	0.23877
21	MCH	3q29	M	0.0266199	0.0803191	0.740323
22	RBC_count	4p16.1	M	-0.048499	0.0525911	0.356431
23	WBC_count	5q35.3	M	-0.12586	0.0779493	0.106392
24	CRP	7p22.3	M	0.117898	0.0522483	0.024042
25	phosphate	7q11.21	M	-0.00388849	0.0336526	0.908011
26	WHRadjBMI	9p23	M	-0.0187328	0.0421101	0.656427
27	bilirubin	12p12.2-12p12.1	M	-0.129026	0.0365826	0.000420519
28	AST	15q11.2	DEL	0.00687009	0.00787007	0.382699
29	bilirubin	15q11.2	DEL	0.00295623	0.0106152	0.780637
30	cystatinC	15q11.2	DEL	0.0200389	0.0105631	0.0578221
31	fluid_intelligence	15q11.2	DEL	-0.00515913	0.00748927	0.490907
32	height	15q11.2	DEL	-0.0083413	0.0118423	0.481209
33	MCH	15q11.2	DEL	-0.0224711	0.0145965	0.123688
34	neuroticism	15q11.2	DEL	0.00948001	0.00514217	0.0652476
35	RBC_count	15q11.2	DEL	0.0126044	0.0105427	0.231871
36	FVC	15q13.2-15q13.3	DEL	0.0157204	0.0368345	0.669536
37	RBC_count	15q13.2-15q13.3	M	0.0274152	0.0211032	0.193912
38	WHR	15q13.2-15q13.3	DEL	0.0507802	0.0313499	0.105281
39	heart_rate	15q13.2-15q13.3	DUP	-0.0131826	0.0190284	0.488447
40	lymphocyte_count	15q13.2-15q13.3	M	0.0171422	0.0223634	0.443364
41	MCH	15q13.2-15q13.3	M	-0.0243357	0.0295334	0.409939
42	height	15q26.3	DEL	-0.200506	0.0987979	0.0424149
43	reticulocyte_count	16p13.3	M	0.135617	0.091676	0.139061
44	ALP	16p13.11	M	0.0199829	0.0214264	0.351014
45	FVC	16p13.11	DUP	-0.0105589	0.0091051	0.246188
46	urate	16p13.11-16p12.3	DUP	0.0509388	0.0266412	0.0558753
47	cystatinC	16p12.2	DEL	-0.00736464	0.0269654	0.784765
48	diastolic_BP	16p12.2	DEL	0.0351832	0.0172312	0.0411713
49	FVC	16p12.2	DEL	-0.0340357	0.0166676	0.0411512
50	height	16p12.2	DEL	-0.0268844	0.0310515	0.386602
51	systolic_BP	16p12.2	DEL	0.0418279	0.017139	0.0146685
52	ALP	16p11.2 BP2-BP3	DEL	0.0707713	0.0693085	0.307207
53	ApoA	16p11.2 BP2-BP3	DEL	0.0443311	0.0576137	0.441626
54	BMI	16p11.2 BP2-BP3	DEL	0.13638	0.0544977	0.0123341
55	BMR	16p11.2 BP2-BP3	M	-0.0361765	0.0258306	0.161359
56	body_fat_mass	16p11.2 BP2-BP3	DEL	0.0836094	0.0519999	0.107866
57	CRP	16p11.2 BP2-BP3	DEL	0.0781482	0.0566273	0.167576
58	cystatinC	16p11.2 BP2-BP3	DEL	0.0355061	0.0582011	0.541824
59	GS	16p11.2 BP2-BP3	DUP	-0.00684587	0.0197411	0.728756
60	HDL	16p11.2 BP2-BP3	DEL	0.0405788	0.061202	0.507312
61	platelet_count	16p11.2 BP2-BP3	M	-0.0528786	0.0442781	0.232388
62	reticulocyte_count	16p11.2 BP2-BP3	DEL	0.138203	0.0579893	0.0171625
63	weight	16p11.2 BP2-BP3	M	-0.0371973	0.0315831	0.238895
64	albumin	16p11.2 BP4-BP5	DEL	-0.00443892	0.0303268	0.88363
65	ALP	16p11.2 BP4-BP5	DEL	0.0221532	0.0495571	0.654859
66	BMD	16p11.2 BP4-BP5	M	-0.0291638	0.0307258	0.342539
67	BMI	16p11.2 BP4-BP5	DEL	0.0289792	0.0387571	0.454635
68	body_fat_mass	16p11.2 BP4-BP5	DEL	0.0286215	0.0367808	0.436474
69	Cr	16p11.2 BP4-BP5	M	0.0167481	0.0204683	0.413218
70	CRP	16p11.2 BP4-BP5	DEL	0.0471477	0.0404899	0.244252
71	cystatinC	16p11.2 BP4-BP5	DEL	0.0340023	0.0432332	0.431584
72	fluid_intelligence	16p11.2 BP4-BP5	DUP	-0.0220361	0.0271479	0.416961
73	FVC	16p11.2 BP4-BP5	DEL	-0.036214	0.0267824	0.176329
74	GGT	16p11.2 BP4-BP5	M	-0.033429	0.0266891	0.210378
75	GS	16p11.2 BP4-BP5	DEL	-0.000366018	0.0170686	0.982892
76	HbA1c	16p11.2 BP4-BP5	DEL	0.0828597	0.0438523	0.0588256
77	height	16p11.2 BP4-BP5	DEL	-0.0338457	0.0488344	0.488267
78	IGF1	16p11.2 BP4-BP5	DEL	-0.00480828	0.0416983	0.908199
79	neutrophil_count	16p11.2 BP4-BP5	DEL	0.0808492	0.0348019	0.0201745
80	platelet_count	16p11.2 BP4-BP5	M	0.00967838	0.0339929	0.775861
81	TG	16p11.2 BP4-BP5	DEL	0.0480813	0.0406154	0.236487
82	vitamin_D	16p11.2 BP4-BP5	DEL	0.0355883	0.0250637	0.155636
83	weight	16p11.2 BP4-BP5	DEL	0.0210798	0.0366336	0.565007
84	WHR	16p11.2 BP4-BP5	DEL	0.0221365	0.0228159	0.331938
85	ALT	16p11.2 BP4-BP5	M	-0.0241607	0.0211343	0.25296
86	AST	16p11.2 BP4-BP5	M	-0.00700643	0.0251132	0.78025
87	SHBG	16p11.2 BP4-BP5	M	0.0336904	0.0329324	0.306301
88	diastolic_BP	17p12	M	0.000821421	0.0137283	0.952288
89	heart_rate	17p12	M	-0.0162362	0.0168898	0.336402
90	Cr	17p12	DUP	0.00362493	0.0298441	0.903325
91	GS	17p12	DUP	0.0283703	0.0148482	0.0560471
92	height	17p12	DUP	-0.00490302	0.0422446	0.907603
93	Cr	17q12	DUP	-0.0146751	0.0298422	0.622893
94	CRP	17q12	M	0.0105875	0.0376644	0.778635
95	cystatinC	17q12	DUP	-0.0452312	0.0409524	0.269387
96	urea	17q12	DUP	-0.0318946	0.0246249	0.195248
97	BMI	18q21.32	DEL	0.02292	0.0502224	0.648125
98	BMR	18q21.32	DEL	0.0697487	0.0401243	0.0821579
99	body_fat_mass	18q21.32	DEL	0.036253	0.0479217	0.449349
100	weight	18q21.32	DEL	0.0478618	0.0477345	0.316024
101	BMI	22q11.21	DUP	0.0113195	0.0195729	0.563044
102	body_fat_mass	22q11.21	DUP	0.0212261	0.0186761	0.255733
103	cystatinC	22q11.21	DUP	0.0314038	0.0216165	0.146291
104	fluid_intelligence	22q11.21	DUP	-0.0185479	0.017262	0.282604
105	FVC	22q11.21	DUP	0.00700895	0.0152183	0.645116
106	FVC	22q11.21	DEL	-0.0428926	0.0558456	0.442455
107	GS	22q11.21	DUP	0.0190826	0.00975169	0.0503678
108	GS	22q11.21	DEL	-0.0684538	0.0355696	0.0542945
109	neuroticism	22q11.21	DUP	0.00713349	0.0118424	0.546929
110	platelet_count	22q11.21	M	0.0117234	0.0290583	0.686623
111	RBC_count	22q11.21	M	0.0260633	0.0207891	0.209953
112	total_protein	22q11.21	DUP	-0.0176282	0.0197946	0.373171
113	weight	22q11.21	M	0.00218178	0.0165343	0.895021
114	WHR	22q11.21	DUP	0.00147487	0.0130364	0.909923
115	IGF1	22q11.21	DUP	-0.0343408	0.0195067	0.0783324
116	eosinophil_count	22q11.21	M	0.000647849	0.0193688	0.973317
117	height	22q11.21	DEL	-0.0637708	0.0826551	0.440395
118	GGT	22q11.23	M-DUP	0.026135	0.0277538	0.346363
119	GS	22q11.23	DUP	-0.0124978	0.0116789	0.284571

### Sheet: TableS8
Supplementary Table 8. Partial PGS-CNV correlation For each of the 119 assessed CNV-trait, the Pearson coefficient of correlation (cor) between the a PGS subset (partial_PGS) and the CNV carrier status encoded according of the relevant CNV type (CNV, i.e., M = deletion + duplication carriers; DEL = deletion carriers; DUP = duplication carriers) is reported, along with the lower (cor_L95) and upper (cor_U95) bounds of the correlation's 95% confidence interval and its p-values (P). Partial PGS correspond to the PGS constructed including all variants that either do (cis) or do not (trans) map to the CNV region padded by a certain window (50kb, 100kb, 250kb, or the entire chromosome on which the CNV is located). The genome-wide PGS is given as a reference. The number of variants included in each PGS is reported (number_variants).
CNV-trait pair				Partial PGS-CNV Pearson correlation
ID	phenotype	cytogenic_band	top_model	partial_PGS	number_variants	cor	cor_L95	cor_U95	P
1	HbA1c	1p36.11	DEL	genome-wide	1320833	-0.00276756	-0.00958942	0.00405456	0.426542
1	HbA1c	1p36.11	DEL	cis_50kb	20	-0.219646	-0.226129	-0.213143	0
1	HbA1c	1p36.11	DEL	cis_100kb	39	-0.332199	-0.338254	-0.326116	0
1	HbA1c	1p36.11	DEL	cis_250kb	181	0.0433898	0.0365786	0.050197	1.06429e-35
1	HbA1c	1p36.11	DEL	cis_chromosome	107365	0.010129	0.00330717	0.0169499	0.00361271
1	HbA1c	1p36.11	DEL	trans_50kb	1320813	0.00124507	-0.00557702	0.00806705	0.72056
1	HbA1c	1p36.11	DEL	trans_100kb	1320794	0.00665335	-0.000168703	0.0134748	0.0559364
1	HbA1c	1p36.11	DEL	trans_250kb	1320652	-0.00441595	-0.0112377	0.00240617	0.204545
1	HbA1c	1p36.11	DEL	trans_chromosome	1213468	-0.00551408	-0.0123357	0.00130801	0.113146
2	platelet_count	1p36.11	M	genome-wide	1320872	0.022382	0.0155491	0.0292128	1.37431e-10
2	platelet_count	1p36.11	M	cis_50kb	20	-0.343416	-0.349431	-0.337373	0
2	platelet_count	1p36.11	M	cis_100kb	39	0.583823	0.579299	0.58831	0
2	platelet_count	1p36.11	M	cis_250kb	181	0.426096	0.420485	0.431674	0
2	platelet_count	1p36.11	M	cis_chromosome	107373	0.0760922	0.069293	0.0828844	7.65113e-106
2	platelet_count	1p36.11	M	trans_50kb	1320852	0.029791	0.0229604	0.0366188	1.29312e-17
2	platelet_count	1p36.11	M	trans_100kb	1320833	-0.00389964	-0.0107346	0.00293571	0.26348
2	platelet_count	1p36.11	M	trans_250kb	1320691	-0.00121284	-0.00804804	0.00562247	0.728008
2	platelet_count	1p36.11	M	trans_chromosome	1213499	-4.27557e-05	-0.00687802	0.00679251	0.990218
3	reticulocyte_count	1p36.11	M	genome-wide	1320832	-0.00518206	-0.0118473	0.00148367	0.127573
3	reticulocyte_count	1p36.11	M	cis_50kb	20	-0.227763	-0.234073	-0.221433	0
3	reticulocyte_count	1p36.11	M	cis_100kb	39	-0.294423	-0.300499	-0.288324	0
3	reticulocyte_count	1p36.11	M	cis_250kb	180	-0.12093	-0.127493	-0.114356	5.79911e-279
3	reticulocyte_count	1p36.11	M	cis_chromosome	107365	-0.00716987	-0.0138349	-0.000504211	0.035009
3	reticulocyte_count	1p36.11	M	trans_50kb	1320812	-0.00210521	-0.00877077	0.00456054	0.535906
3	reticulocyte_count	1p36.11	M	trans_100kb	1320793	0.00280411	-0.00386165	0.00946961	0.409644
3	reticulocyte_count	1p36.11	M	trans_250kb	1320652	-0.0014855	-0.0081511	0.00518023	0.662259
3	reticulocyte_count	1p36.11	M	trans_chromosome	1213467	-0.00292463	-0.00959012	0.00374113	0.389812
4	reticulocyte_count	1q21.1	DEL	genome-wide	1320832	-0.000527421	-0.00683727	0.00578247	0.869867
4	reticulocyte_count	1q21.1	DEL	cis_50kb	126	0.00888773	0.002578	0.0151967	0.00576653
4	reticulocyte_count	1q21.1	DEL	cis_100kb	126	0.00888773	0.002578	0.0151967	0.00576653
4	reticulocyte_count	1q21.1	DEL	cis_250kb	126	0.00888773	0.002578	0.0151967	0.00576653
4	reticulocyte_count	1q21.1	DEL	cis_chromosome	107365	0.000556317	-0.00575357	0.00686616	0.862806
4	reticulocyte_count	1q21.1	DEL	trans_50kb	1320706	-0.000632939	-0.00694278	0.00567695	0.844137
4	reticulocyte_count	1q21.1	DEL	trans_100kb	1320706	-0.000632939	-0.00694278	0.00567695	0.844137
4	reticulocyte_count	1q21.1	DEL	trans_250kb	1320706	-0.000632939	-0.00694278	0.00567695	0.844137
4	reticulocyte_count	1q21.1	DEL	trans_chromosome	1213467	-0.000764919	-0.00707475	0.00554498	0.812191
5	urate	1q21.1	DEL	genome-wide	1320840	0.00150002	-0.0048135	0.00781341	0.64145
5	urate	1q21.1	DEL	cis_50kb	127	0.00349642	-0.00281711	0.00980968	0.277724
5	urate	1q21.1	DEL	cis_100kb	127	0.00349642	-0.00281711	0.00980968	0.277724
5	urate	1q21.1	DEL	cis_250kb	127	0.00349642	-0.00281711	0.00980968	0.277724
5	urate	1q21.1	DEL	cis_chromosome	107370	0.00327117	-0.00304236	0.00958445	0.309858
5	urate	1q21.1	DEL	trans_50kb	1320713	0.00123415	-0.00507936	0.00754756	0.70162
5	urate	1q21.1	DEL	trans_100kb	1320713	0.00123415	-0.00507936	0.00754756	0.70162
5	urate	1q21.1	DEL	trans_250kb	1320713	0.00123415	-0.00507936	0.00754756	0.70162
5	urate	1q21.1	DEL	trans_chromosome	1213470	0.000787044	-0.00552645	0.00710048	0.806973
6	fluid_intelligence	1q21.1	DUP	genome-wide	1320906	-0.00479776	-0.0111044	0.00150931	0.135971
6	fluid_intelligence	1q21.1	DUP	cis_50kb	126	-0.00640722	-0.0127137	-0.000100194	0.0464661
6	fluid_intelligence	1q21.1	DUP	cis_100kb	126	-0.00640722	-0.0127137	-0.000100194	0.0464661
6	fluid_intelligence	1q21.1	DUP	cis_250kb	126	-0.00640722	-0.0127137	-0.000100194	0.0464661
6	fluid_intelligence	1q21.1	DUP	cis_chromosome	107369	-0.00624724	-0.0125538	5.97849e-05	0.0522074
6	fluid_intelligence	1q21.1	DUP	trans_50kb	1320780	-0.00475657	-0.0110633	0.00155051	0.139364
6	fluid_intelligence	1q21.1	DUP	trans_100kb	1320780	-0.00475657	-0.0110633	0.00155051	0.139364
6	fluid_intelligence	1q21.1	DUP	trans_250kb	1320780	-0.00475657	-0.0110633	0.00155051	0.139364
6	fluid_intelligence	1q21.1	DUP	trans_chromosome	1213537	-0.00319665	-0.00950349	0.00311044	0.320516
7	BMR	1q21.1-1q21.2	M	genome-wide	1320829	0.000539963	-0.00576447	0.00684436	0.866686
7	BMR	1q21.1-1q21.2	M	cis_50kb	569	-0.00228953	-0.00859383	0.00401494	0.476593
7	BMR	1q21.1-1q21.2	M	cis_100kb	569	-0.00228953	-0.00859383	0.00401494	0.476593
7	BMR	1q21.1-1q21.2	M	cis_250kb	570	-0.0022883	-0.00859259	0.00401617	0.47683
7	BMR	1q21.1-1q21.2	M	cis_chromosome	107360	0.00153283	-0.00477164	0.00783717	0.633689
7	BMR	1q21.1-1q21.2	M	trans_50kb	1320260	0.000586066	-0.00571837	0.00689046	0.855424
7	BMR	1q21.1-1q21.2	M	trans_100kb	1320260	0.000586066	-0.00571837	0.00689046	0.855424
7	BMR	1q21.1-1q21.2	M	trans_250kb	1320259	0.000586043	-0.00571839	0.00689043	0.85543
7	BMR	1q21.1-1q21.2	M	trans_chromosome	1213469	0.000109111	-0.00619531	0.00641352	0.97294
8	body_fat_mass	1q21.1-1q21.2	M	genome-wide	1320831	-0.0038302	-0.0101344	0.0024743	0.233744
8	body_fat_mass	1q21.1-1q21.2	M	cis_50kb	569	0.00156879	-0.00473571	0.00787316	0.625749
8	body_fat_mass	1q21.1-1q21.2	M	cis_100kb	569	0.00156879	-0.00473571	0.00787316	0.625749
8	body_fat_mass	1q21.1-1q21.2	M	cis_250kb	570	0.00157501	-0.00472949	0.00787938	0.624381
8	body_fat_mass	1q21.1-1q21.2	M	cis_chromosome	107364	0.00321714	-0.00308737	0.0095214	0.317227
8	body_fat_mass	1q21.1-1q21.2	M	trans_50kb	1320262	-0.00385068	-0.0101549	0.00245383	0.231254
8	body_fat_mass	1q21.1-1q21.2	M	trans_100kb	1320262	-0.00385068	-0.0101549	0.00245383	0.231254
8	body_fat_mass	1q21.1-1q21.2	M	trans_250kb	1320261	-0.00385076	-0.010155	0.00245375	0.231244
8	body_fat_mass	1q21.1-1q21.2	M	trans_chromosome	1213467	-0.0049505	-0.0112546	0.00135399	0.123789
9	FVC	1q21.1-1q21.2	DEL	genome-wide	1320866	-0.00457096	-0.01088	0.00173847	0.155621
9	FVC	1q21.1-1q21.2	DEL	cis_50kb	569	0.00563617	-0.000673238	0.0119451	0.0799696
9	FVC	1q21.1-1q21.2	DEL	cis_100kb	569	0.00563617	-0.000673238	0.0119451	0.0799696
9	FVC	1q21.1-1q21.2	DEL	cis_250kb	570	0.00563284	-0.000676563	0.0119418	0.0801477
9	FVC	1q21.1-1q21.2	DEL	cis_chromosome	107367	-0.00200649	-0.00831576	0.00430295	0.533083
9	FVC	1q21.1-1q21.2	DEL	trans_50kb	1320297	-0.00467456	-0.0109836	0.00163487	0.146463
9	FVC	1q21.1-1q21.2	DEL	trans_100kb	1320297	-0.00467456	-0.0109836	0.00163487	0.146463
9	FVC	1q21.1-1q21.2	DEL	trans_250kb	1320296	-0.0046745	-0.0109836	0.00163493	0.146468
9	FVC	1q21.1-1q21.2	DEL	trans_chromosome	1213499	-0.00416842	-0.0104775	0.00214101	0.195353
10	GS	1q21.1-1q21.2	DEL	genome-wide	1320848	-0.000918802	-0.00722785	0.00539031	0.775311
10	GS	1q21.1-1q21.2	DEL	cis_50kb	569	0.000333953	-0.00597515	0.00664302	0.917371
10	GS	1q21.1-1q21.2	DEL	cis_100kb	569	0.000333953	-0.00597515	0.00664302	0.917371
10	GS	1q21.1-1q21.2	DEL	cis_250kb	570	0.000332687	-0.00597641	0.00664176	0.917683
10	GS	1q21.1-1q21.2	DEL	cis_chromosome	107375	-0.00123497	-0.00754399	0.00507416	0.701234
10	GS	1q21.1-1q21.2	DEL	trans_50kb	1320279	-0.000923612	-0.00723266	0.0053855	0.774166
10	GS	1q21.1-1q21.2	DEL	trans_100kb	1320279	-0.000923612	-0.00723266	0.0053855	0.774166
10	GS	1q21.1-1q21.2	DEL	trans_250kb	1320278	-0.000923605	-0.00723265	0.00538551	0.774168
10	GS	1q21.1-1q21.2	DEL	trans_chromosome	1213473	-0.00058181	-0.00689087	0.0057273	0.856568
11	HbA1c	1q21.1-1q21.2	DUP	genome-wide	1320833	0.00118661	-0.00512104	0.00749417	0.712337
11	HbA1c	1q21.1-1q21.2	DUP	cis_50kb	569	-0.00231712	-0.00862461	0.00399056	0.471523
11	HbA1c	1q21.1-1q21.2	DUP	cis_100kb	569	-0.00231712	-0.00862461	0.00399056	0.471523
11	HbA1c	1q21.1-1q21.2	DUP	cis_250kb	570	-0.00231732	-0.00862481	0.00399035	0.471483
11	HbA1c	1q21.1-1q21.2	DUP	cis_chromosome	107365	-0.00282323	-0.00913068	0.00348445	0.38034
11	HbA1c	1q21.1-1q21.2	DUP	trans_50kb	1320264	0.00121699	-0.00509066	0.00752455	0.705313
11	HbA1c	1q21.1-1q21.2	DUP	trans_100kb	1320264	0.00121699	-0.00509066	0.00752455	0.705313
11	HbA1c	1q21.1-1q21.2	DUP	trans_250kb	1320263	0.001217	-0.00509066	0.00752455	0.705312
11	HbA1c	1q21.1-1q21.2	DUP	trans_chromosome	1213468	0.0019647	-0.00434297	0.00827221	0.541533
12	height	1q21.1-1q21.2	M	genome-wide	1320840	0.00114094	-0.00516335	0.00744514	0.722802
12	height	1q21.1-1q21.2	M	cis_50kb	569	-0.0078709	-0.0141745	-0.00156673	0.0144017
12	height	1q21.1-1q21.2	M	cis_100kb	569	-0.0078709	-0.0141745	-0.00156673	0.0144017
12	height	1q21.1-1q21.2	M	cis_250kb	570	-0.00786705	-0.0141706	-0.00156288	0.0144496
12	height	1q21.1-1q21.2	M	cis_chromosome	107369	0.00188829	-0.00441601	0.00819245	0.557159
12	height	1q21.1-1q21.2	M	trans_50kb	1320271	0.00131805	-0.00498625	0.00762224	0.681968
12	height	1q21.1-1q21.2	M	trans_100kb	1320271	0.00131805	-0.00498625	0.00762224	0.681968
12	height	1q21.1-1q21.2	M	trans_250kb	1320270	0.00131797	-0.00498633	0.00762216	0.681987
12	height	1q21.1-1q21.2	M	trans_chromosome	1213471	0.000653568	-0.00565071	0.00695779	0.838984
13	weight	1q21.1-1q21.2	M	genome-wide	1320835	-0.00163518	-0.00793955	0.00466931	0.611201
13	weight	1q21.1-1q21.2	M	cis_50kb	569	-0.000390036	-0.00669447	0.00591443	0.903487
13	weight	1q21.1-1q21.2	M	cis_100kb	569	-0.000390036	-0.00669447	0.00591443	0.903487
13	weight	1q21.1-1q21.2	M	cis_250kb	570	-0.000388747	-0.00669318	0.00591572	0.903804
13	weight	1q21.1-1q21.2	M	cis_chromosome	107362	0.00269	-0.00361451	0.0089943	0.402991
13	weight	1q21.1-1q21.2	M	trans_50kb	1320266	-0.00162885	-0.00793322	0.00467565	0.612582
13	weight	1q21.1-1q21.2	M	trans_100kb	1320266	-0.00162885	-0.00793322	0.00467565	0.612582
13	weight	1q21.1-1q21.2	M	trans_250kb	1320265	-0.00162887	-0.00793324	0.00467562	0.612577
13	weight	1q21.1-1q21.2	M	trans_chromosome	1213473	-0.00250857	-0.00881288	0.00379594	0.435458
14	cystatinC	1q21.1-1q21.2	DUP	genome-wide	1320855	-0.00701143	-0.0133186	-0.000703678	0.029358
14	cystatinC	1q21.1-1q21.2	DUP	cis_50kb	569	-0.00686863	-0.0131758	-0.000560876	0.0328203
14	cystatinC	1q21.1-1q21.2	DUP	cis_100kb	569	-0.00686863	-0.0131758	-0.000560876	0.0328203
14	cystatinC	1q21.1-1q21.2	DUP	cis_250kb	570	-0.00680134	-0.0131086	-0.000493585	0.0345695
14	cystatinC	1q21.1-1q21.2	DUP	cis_chromosome	107371	0.00143835	-0.00486947	0.00774606	0.654925
14	cystatinC	1q21.1-1q21.2	DUP	trans_50kb	1320286	-0.00695503	-0.0132622	-0.000647282	0.0306859
14	cystatinC	1q21.1-1q21.2	DUP	trans_100kb	1320286	-0.00695503	-0.0132622	-0.000647282	0.0306859
14	cystatinC	1q21.1-1q21.2	DUP	trans_250kb	1320285	-0.00695561	-0.0132628	-0.000647857	0.0306721
14	cystatinC	1q21.1-1q21.2	DUP	trans_chromosome	1213484	-0.00754231	-0.0138494	-0.00123459	0.0190981
15	GS	2p16.3	DEL	genome-wide	1320848	0.00208854	-0.00421746	0.00839438	0.516242
15	GS	2p16.3	DEL	cis_50kb	133	-0.000601599	-0.00690752	0.00570437	0.851672
15	GS	2p16.3	DEL	cis_100kb	184	-0.00199307	-0.00829892	0.00431293	0.535603
15	GS	2p16.3	DEL	cis_250kb	349	-0.00378933	-0.010095	0.00251668	0.238883
15	GS	2p16.3	DEL	cis_chromosome	110001	-0.00061504	-0.00692096	0.00569093	0.848398
15	GS	2p16.3	DEL	trans_50kb	1320715	0.00209371	-0.0042123	0.00839955	0.515204
15	GS	2p16.3	DEL	trans_100kb	1320664	0.00210663	-0.00419938	0.00841247	0.512615
15	GS	2p16.3	DEL	trans_250kb	1320499	0.00214555	-0.00416046	0.00845138	0.504857
15	GS	2p16.3	DEL	trans_chromosome	1210847	0.002393	-0.00391301	0.00869882	0.457009
16	BMR	2q11.1-2q11.2	M	genome-wide	1320829	0.000706873	-0.0055978	0.00701149	0.826064
16	BMR	2q11.1-2q11.2	M	cis_50kb	253	0.000756016	-0.00554866	0.00706063	0.814186
16	BMR	2q11.1-2q11.2	M	cis_100kb	259	0.000572193	-0.00573247	0.00687681	0.858815
16	BMR	2q11.1-2q11.2	M	cis_250kb	275	0.000747567	-0.0055571	0.00705218	0.816225
16	BMR	2q11.1-2q11.2	M	cis_chromosome	109994	0.00364427	-0.00266043	0.00994869	0.257244
16	BMR	2q11.1-2q11.2	M	trans_50kb	1320576	0.000698442	-0.00560623	0.00700306	0.828106
16	BMR	2q11.1-2q11.2	M	trans_100kb	1320570	0.000699509	-0.00560516	0.00700412	0.827848
16	BMR	2q11.1-2q11.2	M	trans_250kb	1320554	0.000696721	-0.00560795	0.00700133	0.828524
16	BMR	2q11.1-2q11.2	M	trans_chromosome	1210835	-0.000358899	-0.00666353	0.00594576	0.911161
17	weight	2q11.1-2q11.2	M	genome-wide	1320835	0.000385591	-0.00591907	0.00669022	0.904584
17	weight	2q11.1-2q11.2	M	cis_50kb	253	-0.00204177	-0.0083463	0.00426293	0.525597
17	weight	2q11.1-2q11.2	M	cis_100kb	259	-0.00164171	-0.00794627	0.00466298	0.60979
17	weight	2q11.1-2q11.2	M	cis_250kb	275	-0.001289	-0.00759359	0.00501568	0.688624
17	weight	2q11.1-2q11.2	M	cis_chromosome	110000	0.00434418	-0.00196052	0.0106485	0.17685
17	weight	2q11.1-2q11.2	M	trans_50kb	1320582	0.000406145	-0.00589851	0.00671077	0.899525
17	weight	2q11.1-2q11.2	M	trans_100kb	1320576	0.000407181	-0.00589748	0.00671181	0.89927
17	weight	2q11.1-2q11.2	M	trans_250kb	1320560	0.000403773	-0.00590089	0.0067084	0.900108
17	weight	2q11.1-2q11.2	M	trans_chromosome	1210835	-0.000942603	-0.00724721	0.00536207	0.769495
18	AST	2q13	DUP	genome-wide	1320854	0.0048998	-0.00140603	0.0112052	0.127764
18	AST	2q13	DUP	cis_50kb	745	-0.00163682	-0.00794253	0.00466901	0.610919
18	AST	2q13	DUP	cis_100kb	745	-0.00163682	-0.00794253	0.00466901	0.610919
18	AST	2q13	DUP	cis_250kb	799	-0.0016145	-0.00792021	0.00469133	0.615791
18	AST	2q13	DUP	cis_chromosome	110002	0.00524876	-0.00105706	0.0115542	0.102797
18	AST	2q13	DUP	trans_50kb	1320109	0.0049725	-0.00133333	0.0112779	0.122207
18	AST	2q13	DUP	trans_100kb	1320109	0.0049725	-0.00133333	0.0112779	0.122207
18	AST	2q13	DUP	trans_250kb	1320055	0.00497252	-0.00133331	0.011278	0.122206
18	AST	2q13	DUP	trans_chromosome	1210852	0.00382469	-0.00248115	0.0101302	0.234517
19	HbA1c	2q13	M	genome-wide	1320833	-0.000515609	-0.00681974	0.00578857	0.872641
19	HbA1c	2q13	M	cis_50kb	745	-0.00225217	-0.0085562	0.00405205	0.483799
19	HbA1c	2q13	M	cis_100kb	747	-0.0022535	-0.00855753	0.00405072	0.483541
19	HbA1c	2q13	M	cis_250kb	817	-0.00335074	-0.00965469	0.00295347	0.297524
19	HbA1c	2q13	M	cis_chromosome	109997	0.00124024	-0.00506395	0.00754434	0.699797
19	HbA1c	2q13	M	trans_50kb	1320088	-0.000440839	-0.00674498	0.00586333	0.890985
19	HbA1c	2q13	M	trans_100kb	1320086	-0.000440796	-0.00674493	0.00586338	0.890995
19	HbA1c	2q13	M	trans_250kb	1320016	-0.00040325	-0.00670739	0.00590092	0.900229
19	HbA1c	2q13	M	trans_chromosome	1210836	-0.000903184	-0.0072073	0.005401	0.778862
20	IGF1	2q13	DEL	genome-wide	1320870	-0.00379066	-0.0100971	0.00251604	0.23877
20	IGF1	2q13	DEL	cis_50kb	745	0.00519578	-0.00111089	0.011502	0.106363
20	IGF1	2q13	DEL	cis_100kb	747	0.00519769	-0.00110898	0.011504	0.106234
20	IGF1	2q13	DEL	cis_250kb	817	0.00477917	-0.00152751	0.0110855	0.137469
20	IGF1	2q13	DEL	cis_chromosome	110013	0.00239293	-0.00391377	0.00869943	0.457072
20	IGF1	2q13	DEL	trans_50kb	1320125	-0.004003	-0.0103094	0.00230369	0.213477
20	IGF1	2q13	DEL	trans_100kb	1320123	-0.00400309	-0.0103095	0.00230361	0.213468
20	IGF1	2q13	DEL	trans_250kb	1320053	-0.00398851	-0.0102949	0.00231818	0.21514
20	IGF1	2q13	DEL	trans_chromosome	1210857	-0.00452213	-0.0108285	0.00178455	0.159903
21	MCH	3q29	M	genome-wide	1320869	0.00106603	-0.00523829	0.00737027	0.740323
21	MCH	3q29	M	cis_50kb	209	-0.00339573	-0.00969981	0.00290862	0.291095
21	MCH	3q29	M	cis_100kb	253	-0.00339371	-0.00969779	0.00291063	0.291381
21	MCH	3q29	M	cis_250kb	409	-0.00302853	-0.00933264	0.00327582	0.346418
21	MCH	3q29	M	cis_chromosome	92080	-0.000669312	-0.00697357	0.005635	0.835161
21	MCH	3q29	M	trans_50kb	1320660	0.00156591	-0.00473842	0.00787012	0.626375
21	MCH	3q29	M	trans_100kb	1320616	0.00156618	-0.00473816	0.00787039	0.626316
21	MCH	3q29	M	trans_250kb	1320460	0.00152065	-0.00478368	0.00782486	0.636381
21	MCH	3q29	M	trans_chromosome	1228789	0.00127231	-0.00503202	0.00757653	0.692433
22	RBC_count	4p16.1	M	genome-wide	1320869	-0.00296617	-0.00927018	0.00333808	0.356431
22	RBC_count	4p16.1	M	cis_50kb	399	0.00185305	-0.00445119	0.00815714	0.564537
22	RBC_count	4p16.1	M	cis_100kb	446	0.000262445	-0.00604175	0.00656662	0.934969
22	RBC_count	4p16.1	M	cis_250kb	688	0.0001137	-0.00619049	0.00641788	0.971801
22	RBC_count	4p16.1	M	cis_chromosome	84987	-0.00204305	-0.00834713	0.0042612	0.525307
22	RBC_count	4p16.1	M	trans_50kb	1320470	-0.00297458	-0.0092786	0.00332967	0.355069
22	RBC_count	4p16.1	M	trans_100kb	1320423	-0.00296759	-0.00927161	0.00333666	0.3562
22	RBC_count	4p16.1	M	trans_250kb	1320181	-0.00296691	-0.00927093	0.00333734	0.356311
22	RBC_count	4p16.1	M	trans_chromosome	1235882	-0.00256664	-0.00887069	0.00373761	0.424886
23	WBC_count	5q35.3	M	genome-wide	1320869	-0.00519331	-0.0114971	0.00111088	0.106392
23	WBC_count	5q35.3	M	cis_50kb	281	0.00316094	-0.00314328	0.0094649	0.325732
23	WBC_count	5q35.3	M	cis_100kb	354	0.00244729	-0.00385692	0.00875131	0.446734
23	WBC_count	5q35.3	M	cis_250kb	541	-0.00216957	-0.00847361	0.00413464	0.499977
23	WBC_count	5q35.3	M	cis_chromosome	83327	-0.000886936	-0.00719105	0.00541725	0.78274
23	WBC_count	5q35.3	M	trans_50kb	1320588	-0.00523078	-0.0115346	0.00107341	0.103891
23	WBC_count	5q35.3	M	trans_100kb	1320515	-0.00522254	-0.0115263	0.00108165	0.104437
23	WBC_count	5q35.3	M	trans_250kb	1320328	-0.0051576	-0.0114614	0.00114659	0.108819
23	WBC_count	5q35.3	M	trans_chromosome	1237542	-0.00512969	-0.0114335	0.0011745	0.110747
24	CRP	7p22.3	M	genome-wide	1320855	0.00725793	0.000953586	0.0135617	0.024042
24	CRP	7p22.3	M	cis_50kb	133	0.00207502	-0.00422942	0.00837929	0.518858
24	CRP	7p22.3	M	cis_100kb	166	0.00338116	-0.00292328	0.00968534	0.293177
24	CRP	7p22.3	M	cis_250kb	315	0.00284591	-0.00345854	0.00915013	0.37628
24	CRP	7p22.3	M	cis_chromosome	74201	0.00395021	-0.00235423	0.0102543	0.219413
24	CRP	7p22.3	M	trans_50kb	1320722	0.00724927	0.000944928	0.013553	0.0242109
24	CRP	7p22.3	M	trans_100kb	1320689	0.00723117	0.000926829	0.0135349	0.0245673
24	CRP	7p22.3	M	trans_250kb	1320540	0.00722656	0.000922222	0.0135303	0.0246588
24	CRP	7p22.3	M	trans_chromosome	1246654	0.0067025	0.000398134	0.0130063	0.0371808
25	phosphate	7q11.21	M	genome-wide	1320838	-0.000371807	-0.00667859	0.00593501	0.908011
25	phosphate	7q11.21	M	cis_50kb	128	-0.000886522	-0.00719328	0.00542031	0.782927
25	phosphate	7q11.21	M	cis_100kb	134	-0.000380488	-0.00668727	0.00592632	0.905873
25	phosphate	7q11.21	M	cis_250kb	164	-0.00695238	-0.0132586	-0.00064561	0.0307236
25	phosphate	7q11.21	M	cis_chromosome	74200	0.00297789	-0.00332897	0.00928452	0.354733
25	phosphate	7q11.21	M	trans_50kb	1320710	-0.000371088	-0.00667787	0.00593572	0.908188
25	phosphate	7q11.21	M	trans_100kb	1320704	-0.000371486	-0.00667827	0.00593533	0.90809
25	phosphate	7q11.21	M	trans_250kb	1320674	-0.000364595	-0.00667138	0.00594222	0.909788
25	phosphate	7q11.21	M	trans_chromosome	1246638	-0.000907868	-0.00721462	0.00539896	0.777836
26	WHRadjBMI	9p23	M	genome-wide	1320839	-0.00143119	-0.0077368	0.00487455	0.656427
26	WHRadjBMI	9p23	M	cis_50kb	224	-0.00265754	-0.00896308	0.00364821	0.408783
26	WHRadjBMI	9p23	M	cis_100kb	281	-0.00324075	-0.00954624	0.00306501	0.313784
26	WHRadjBMI	9p23	M	cis_250kb	449	-0.000571282	-0.00687695	0.00573443	0.859061
26	WHRadjBMI	9p23	M	cis_chromosome	60056	0.0002601	-0.0060456	0.00656578	0.935564
26	WHRadjBMI	9p23	M	trans_50kb	1320615	-0.00141263	-0.00771825	0.0048931	0.6606
26	WHRadjBMI	9p23	M	trans_100kb	1320558	-0.00140641	-0.00771203	0.00489932	0.662002
26	WHRadjBMI	9p23	M	trans_250kb	1320390	-0.00142554	-0.00773116	0.00488019	0.657695
26	WHRadjBMI	9p23	M	trans_chromosome	1260783	-0.00151207	-0.00781768	0.00479367	0.638361
27	bilirubin	12p12.2-12p12.1	M	genome-wide	1320851	-0.0113438	-0.0176468	-0.00503988	0.000420519
27	bilirubin	12p12.2-12p12.1	M	cis_50kb	302	-0.00281314	-0.00911727	0.00349121	0.381793
27	bilirubin	12p12.2-12p12.1	M	cis_100kb	378	-0.0145882	-0.0208905	-0.00828463	5.74278e-06
27	bilirubin	12p12.2-12p12.1	M	cis_250kb	593	-0.0147868	-0.0210892	-0.00848335	4.27744e-06
27	bilirubin	12p12.2-12p12.1	M	cis_chromosome	64345	-0.0143538	-0.0206562	-0.00805023	8.0907e-06
27	bilirubin	12p12.2-12p12.1	M	trans_50kb	1320549	-0.0110666	-0.0173697	-0.00476263	0.000580288
27	bilirubin	12p12.2-12p12.1	M	trans_100kb	1320473	-0.00659106	-0.0128948	-0.000286781	0.0404468
27	bilirubin	12p12.2-12p12.1	M	trans_250kb	1320258	-0.00652476	-0.0128285	-0.000220481	0.0425047
27	bilirubin	12p12.2-12p12.1	M	trans_chromosome	1256506	-0.00651057	-0.0128143	-0.000206296	0.0429563
28	AST	15q11.2	DEL	genome-wide	1320854	0.00281545	-0.00350609	0.00913677	0.382699
28	AST	15q11.2	DEL	cis_50kb	235	-0.00912275	-0.0154433	-0.00280144	0.00467557
28	AST	15q11.2	DEL	cis_100kb	235	-0.00912275	-0.0154433	-0.00280144	0.00467557
28	AST	15q11.2	DEL	cis_250kb	240	-0.00910815	-0.0154287	-0.00278683	0.00474215
28	AST	15q11.2	DEL	cis_chromosome	39444	-0.00214507	-0.00846644	0.00417646	0.505998
28	AST	15q11.2	DEL	trans_50kb	1320619	0.00284342	-0.00347812	0.00916473	0.37799
28	AST	15q11.2	DEL	trans_100kb	1320619	0.00284342	-0.00347812	0.00916473	0.37799
28	AST	15q11.2	DEL	trans_250kb	1320614	0.00284337	-0.00347817	0.00916468	0.377998
28	AST	15q11.2	DEL	trans_chromosome	1281410	0.00315976	-0.00316178	0.00948104	0.327241
29	bilirubin	15q11.2	DEL	genome-wide	1320851	0.000898227	-0.00542345	0.00721983	0.780637
29	bilirubin	15q11.2	DEL	cis_50kb	235	-0.00143206	-0.00775363	0.00488963	0.657043
29	bilirubin	15q11.2	DEL	cis_100kb	235	-0.00143206	-0.00775363	0.00488963	0.657043
29	bilirubin	15q11.2	DEL	cis_250kb	240	-0.00124594	-0.00756753	0.00507574	0.699277
29	bilirubin	15q11.2	DEL	cis_chromosome	39447	-0.000602932	-0.00692455	0.00571873	0.851712
29	bilirubin	15q11.2	DEL	trans_50kb	1320616	0.000898299	-0.00542337	0.0072199	0.78062
29	bilirubin	15q11.2	DEL	trans_100kb	1320616	0.000898299	-0.00542337	0.0072199	0.78062
29	bilirubin	15q11.2	DEL	trans_250kb	1320611	0.00089829	-0.00542338	0.00721989	0.780622
29	bilirubin	15q11.2	DEL	trans_chromosome	1281404	0.000948446	-0.00537323	0.00727004	0.768713
30	cystatinC	15q11.2	DEL	genome-wide	1320855	0.00611844	-0.000203047	0.0124394	0.0578221
30	cystatinC	15q11.2	DEL	cis_50kb	235	0.00188401	-0.00443752	0.00820539	0.559126
30	cystatinC	15q11.2	DEL	cis_100kb	235	0.00188401	-0.00443752	0.00820539	0.559126
30	cystatinC	15q11.2	DEL	cis_250kb	240	0.00205145	-0.00427008	0.00837282	0.524741
30	cystatinC	15q11.2	DEL	cis_chromosome	39447	0.000961776	-0.00535973	0.00728321	0.765551
30	cystatinC	15q11.2	DEL	trans_50kb	1320620	0.0061107	-0.000210785	0.0124317	0.0581394
30	cystatinC	15q11.2	DEL	trans_100kb	1320620	0.0061107	-0.000210785	0.0124317	0.0581394
30	cystatinC	15q11.2	DEL	trans_250kb	1320615	0.00611	-0.000211489	0.012431	0.0581684
30	cystatinC	15q11.2	DEL	trans_chromosome	1281408	0.00604145	-0.000280039	0.0123625	0.0610445
31	fluid_intelligence	15q11.2	DEL	genome-wide	1320906	-0.00222179	-0.00854314	0.00409975	0.490907
31	fluid_intelligence	15q11.2	DEL	cis_50kb	235	0.00659255	0.000271084	0.0129135	0.0409489
31	fluid_intelligence	15q11.2	DEL	cis_100kb	235	0.00659255	0.000271084	0.0129135	0.0409489
31	fluid_intelligence	15q11.2	DEL	cis_250kb	240	0.00686957	0.000548118	0.0131905	0.0331765
31	fluid_intelligence	15q11.2	DEL	cis_chromosome	39430	0.00207309	-0.00424845	0.00839445	0.520378
31	fluid_intelligence	15q11.2	DEL	trans_50kb	1320671	-0.00225885	-0.0085802	0.00406269	0.483703
31	fluid_intelligence	15q11.2	DEL	trans_100kb	1320671	-0.00225885	-0.0085802	0.00406269	0.483703
31	fluid_intelligence	15q11.2	DEL	trans_250kb	1320666	-0.00226045	-0.0085818	0.00406109	0.483394
31	fluid_intelligence	15q11.2	DEL	trans_chromosome	1281476	-0.00259528	-0.00891661	0.00372625	0.42101
32	height	15q11.2	DEL	genome-wide	1320840	-0.00227338	-0.00859928	0.00405269	0.481209
32	height	15q11.2	DEL	cis_50kb	235	0.00458789	-0.00173818	0.0109136	0.155182
32	height	15q11.2	DEL	cis_100kb	235	0.00458789	-0.00173818	0.0109136	0.155182
32	height	15q11.2	DEL	cis_250kb	240	0.00463813	-0.00168793	0.0109638	0.150709
32	height	15q11.2	DEL	cis_chromosome	39444	0.00174857	-0.0045775	0.0080745	0.587985
32	height	15q11.2	DEL	trans_50kb	1320605	-0.0023007	-0.0086266	0.00402537	0.475955
32	height	15q11.2	DEL	trans_100kb	1320605	-0.0023007	-0.0086266	0.00402537	0.475955
32	height	15q11.2	DEL	trans_250kb	1320600	-0.002301	-0.0086269	0.00402508	0.475898
32	height	15q11.2	DEL	trans_chromosome	1281396	-0.00271529	-0.00904115	0.00361079	0.400194
33	MCH	15q11.2	DEL	genome-wide	1320869	-0.004958	-0.0112699	0.00135434	0.123688
33	MCH	15q11.2	DEL	cis_50kb	236	0.00306467	-0.00324768	0.00937678	0.341305
33	MCH	15q11.2	DEL	cis_100kb	236	0.00306467	-0.00324768	0.00937678	0.341305
33	MCH	15q11.2	DEL	cis_250kb	241	0.0024728	-0.00383955	0.00878495	0.4426
33	MCH	15q11.2	DEL	cis_chromosome	39447	-0.00188157	-0.00819377	0.00443077	0.559064
33	MCH	15q11.2	DEL	trans_50kb	1320633	-0.00496249	-0.0112744	0.00134984	0.123348
33	MCH	15q11.2	DEL	trans_100kb	1320633	-0.00496249	-0.0112744	0.00134984	0.123348
33	MCH	15q11.2	DEL	trans_250kb	1320628	-0.00496167	-0.0112736	0.00135066	0.12341
33	MCH	15q11.2	DEL	trans_chromosome	1281422	-0.00473378	-0.0110457	0.00157856	0.141601
34	neuroticism	15q11.2	DEL	genome-wide	1320833	0.00594934	-0.000375771	0.012274	0.0652476
34	neuroticism	15q11.2	DEL	cis_50kb	235	0.00395421	-0.00237094	0.0102791	0.220458
34	neuroticism	15q11.2	DEL	cis_100kb	235	0.00395421	-0.00237094	0.0102791	0.220458
34	neuroticism	15q11.2	DEL	cis_250kb	240	0.00387116	-0.00245399	0.010196	0.230305
34	neuroticism	15q11.2	DEL	cis_chromosome	39444	-0.000178018	-0.00650311	0.00614709	0.956009
34	neuroticism	15q11.2	DEL	trans_50kb	1320598	0.00588263	-0.000442483	0.0122073	0.0683207
34	neuroticism	15q11.2	DEL	trans_100kb	1320598	0.00588263	-0.000442483	0.0122073	0.0683207
34	neuroticism	15q11.2	DEL	trans_250kb	1320593	0.00588403	-0.000441081	0.0122087	0.0682548
34	neuroticism	15q11.2	DEL	trans_chromosome	1281389	0.00607157	-0.000253536	0.0123962	0.0599127
35	RBC_count	15q11.2	DEL	genome-wide	1320869	0.00385044	-0.00246201	0.0101626	0.231871
35	RBC_count	15q11.2	DEL	cis_50kb	236	0.00214987	-0.00416258	0.00846214	0.504434
35	RBC_count	15q11.2	DEL	cis_100kb	236	0.00214987	-0.00416258	0.00846214	0.504434
35	RBC_count	15q11.2	DEL	cis_250kb	241	0.00236708	-0.00394537	0.00867934	0.462356
35	RBC_count	15q11.2	DEL	cis_chromosome	39446	0.00478917	-0.00152326	0.0111012	0.137006
35	RBC_count	15q11.2	DEL	trans_50kb	1320633	0.00384595	-0.0024665	0.0101581	0.232415
35	RBC_count	15q11.2	DEL	trans_100kb	1320633	0.00384595	-0.0024665	0.0101581	0.232415
35	RBC_count	15q11.2	DEL	trans_250kb	1320628	0.00384548	-0.00246696	0.0101576	0.232472
35	RBC_count	15q11.2	DEL	trans_chromosome	1281423	0.00307861	-0.00323385	0.00939081	0.339122
36	FVC	15q13.2-15q13.3	DEL	genome-wide	1320866	0.00138665	-0.00498151	0.0077547	0.669536
36	FVC	15q13.2-15q13.3	DEL	cis_50kb	737	0.00352713	-0.00284105	0.00989502	0.277664
36	FVC	15q13.2-15q13.3	DEL	cis_100kb	737	0.00352713	-0.00284105	0.00989502	0.277664
36	FVC	15q13.2-15q13.3	DEL	cis_250kb	739	0.00349033	-0.00287785	0.00985823	0.282708
36	FVC	15q13.2-15q13.3	DEL	cis_chromosome	39444	-0.00102392	-0.00739199	0.00534423	0.752654
36	FVC	15q13.2-15q13.3	DEL	trans_50kb	1320129	0.0013619	-0.00500626	0.00772995	0.675094
36	FVC	15q13.2-15q13.3	DEL	trans_100kb	1320129	0.0013619	-0.00500626	0.00772995	0.675094
36	FVC	15q13.2-15q13.3	DEL	trans_250kb	1320127	0.00136214	-0.00500602	0.00773019	0.675042
36	FVC	15q13.2-15q13.3	DEL	trans_chromosome	1281422	0.00161433	-0.00475383	0.00798237	0.619288
37	RBC_count	15q13.2-15q13.3	M	genome-wide	1320869	0.00417887	-0.002126	0.0104834	0.193912
37	RBC_count	15q13.2-15q13.3	M	cis_50kb	555	-0.00349691	-0.0098015	0.00280796	0.276997
37	RBC_count	15q13.2-15q13.3	M	cis_100kb	575	-0.00314717	-0.00945179	0.0031577	0.327895
37	RBC_count	15q13.2-15q13.3	M	cis_250kb	633	-0.0028567	-0.00916134	0.00344817	0.374506
37	RBC_count	15q13.2-15q13.3	M	cis_chromosome	39446	0.00125027	-0.00505458	0.00755501	0.69752
37	RBC_count	15q13.2-15q13.3	M	trans_50kb	1320314	0.00424062	-0.00206424	0.0105451	0.187406
37	RBC_count	15q13.2-15q13.3	M	trans_100kb	1320294	0.00423519	-0.00206968	0.0105397	0.187972
37	RBC_count	15q13.2-15q13.3	M	trans_250kb	1320236	0.00423098	-0.00207389	0.0105355	0.188412
37	RBC_count	15q13.2-15q13.3	M	trans_chromosome	1281423	0.00402502	-0.00227984	0.0103296	0.210837
38	WHR	15q13.2-15q13.3	DEL	genome-wide	1320843	0.00526273	-0.00110543	0.0116305	0.105281
38	WHR	15q13.2-15q13.3	DEL	cis_50kb	737	0.00509891	-0.00126925	0.0114667	0.116566
38	WHR	15q13.2-15q13.3	DEL	cis_100kb	737	0.00509891	-0.00126925	0.0114667	0.116566
38	WHR	15q13.2-15q13.3	DEL	cis_250kb	739	0.0051148	-0.00125336	0.0114825	0.115431
38	WHR	15q13.2-15q13.3	DEL	cis_chromosome	39442	-0.00191283	-0.00828085	0.00445534	0.556041
38	WHR	15q13.2-15q13.3	DEL	trans_50kb	1320106	0.00516365	-0.0012045	0.0115314	0.111997
38	WHR	15q13.2-15q13.3	DEL	trans_100kb	1320106	0.00516365	-0.0012045	0.0115314	0.111997
38	WHR	15q13.2-15q13.3	DEL	trans_250kb	1320104	0.00516332	-0.00120483	0.0115311	0.11202
38	WHR	15q13.2-15q13.3	DEL	trans_chromosome	1281401	0.00567049	-0.000697648	0.0120382	0.0809364
39	heart_rate	15q13.2-15q13.3	DUP	genome-wide	1320913	-0.00222877	-0.00853418	0.00407681	0.488447
39	heart_rate	15q13.2-15q13.3	DUP	cis_50kb	533	0.000364134	-0.00594141	0.00666964	0.909883
39	heart_rate	15q13.2-15q13.3	DUP	cis_100kb	559	0.00048264	-0.0058229	0.00678814	0.880748
39	heart_rate	15q13.2-15q13.3	DUP	cis_250kb	624	0.0015624	-0.00474317	0.00786785	0.627215
39	heart_rate	15q13.2-15q13.3	DUP	cis_chromosome	39443	-0.00928079	-0.0155854	-0.00297544	0.0039159
39	heart_rate	15q13.2-15q13.3	DUP	trans_50kb	1320380	-0.00223289	-0.0085383	0.00407269	0.487643
39	heart_rate	15q13.2-15q13.3	DUP	trans_100kb	1320354	-0.00223427	-0.00853967	0.00407131	0.487375
39	heart_rate	15q13.2-15q13.3	DUP	trans_250kb	1320289	-0.00224655	-0.00855196	0.00405903	0.484985
39	heart_rate	15q13.2-15q13.3	DUP	trans_chromosome	1281470	-0.000590828	-0.00689633	0.00571472	0.854288
40	lymphocyte_count	15q13.2-15q13.3	M	genome-wide	1320864	0.0024655	-0.00383878	0.00876959	0.443364
40	lymphocyte_count	15q13.2-15q13.3	M	cis_50kb	540	0.0055591	-0.000745142	0.0118629	0.083928
40	lymphocyte_count	15q13.2-15q13.3	M	cis_100kb	566	0.0056241	-0.000680148	0.0119279	0.0803701
40	lymphocyte_count	15q13.2-15q13.3	M	cis_250kb	632	0.0055979	-0.000706342	0.0119017	0.081789
40	lymphocyte_count	15q13.2-15q13.3	M	cis_chromosome	39448	0.00084294	-0.00546131	0.00714712	0.793268
40	lymphocyte_count	15q13.2-15q13.3	M	trans_50kb	1320324	0.00241795	-0.00388633	0.00872203	0.452208
40	lymphocyte_count	15q13.2-15q13.3	M	trans_100kb	1320298	0.00241726	-0.00388702	0.00872135	0.452335
40	lymphocyte_count	15q13.2-15q13.3	M	trans_250kb	1320232	0.00241738	-0.0038869	0.00872147	0.452314
40	lymphocyte_count	15q13.2-15q13.3	M	trans_chromosome	1281416	0.00237174	-0.00393254	0.00867583	0.460896
41	MCH	15q13.2-15q13.3	M	genome-wide	1320869	-0.00265035	-0.00895435	0.00365387	0.409939
41	MCH	15q13.2-15q13.3	M	cis_50kb	540	0.00327826	-0.00302595	0.00958222	0.308097
41	MCH	15q13.2-15q13.3	M	cis_100kb	566	0.00330174	-0.00300248	0.0096057	0.304645
41	MCH	15q13.2-15q13.3	M	cis_250kb	632	0.00338386	-0.00292035	0.00968781	0.292774
41	MCH	15q13.2-15q13.3	M	cis_chromosome	39447	0.000264452	-0.00603971	0.0065686	0.934473
41	MCH	15q13.2-15q13.3	M	trans_50kb	1320329	-0.00275497	-0.00905896	0.00354925	0.391706
41	MCH	15q13.2-15q13.3	M	trans_100kb	1320303	-0.00275587	-0.00905987	0.00354835	0.39155
41	MCH	15q13.2-15q13.3	M	trans_250kb	1320237	-0.00275846	-0.00906246	0.00354575	0.391105
41	MCH	15q13.2-15q13.3	M	trans_chromosome	1281422	-0.00271886	-0.00902286	0.00358536	0.397943
42	height	15q26.3	DEL	genome-wide	1320840	-0.00652803	-0.0128322	-0.000223332	0.0424149
42	height	15q26.3	DEL	cis_50kb	193	-0.00285416	-0.0091587	0.00345061	0.374923
42	height	15q26.3	DEL	cis_100kb	257	-0.00272062	-0.00902518	0.00358415	0.397677
42	height	15q26.3	DEL	cis_250kb	430	-0.00436031	-0.0106647	0.00194445	0.175252
42	height	15q26.3	DEL	cis_chromosome	39444	-0.00193475	-0.00823936	0.00437002	0.54753
42	height	15q26.3	DEL	trans_50kb	1320647	-0.00638865	-0.0126929	-8.39462e-05	0.0470228
42	height	15q26.3	DEL	trans_100kb	1320583	-0.00639305	-0.0126972	-8.83402e-05	0.0468713
42	height	15q26.3	DEL	trans_250kb	1320410	-0.00628148	-0.0125857	2.32314e-05	0.0508461
42	height	15q26.3	DEL	trans_chromosome	1281396	-0.00628283	-0.012587	2.18824e-05	0.0507964
43	reticulocyte_count	16p13.3	M	genome-wide	1320832	0.00475823	-0.00154623	0.0110623	0.139061
43	reticulocyte_count	16p13.3	M	cis_50kb	90	-0.00163499	-0.00793933	0.00466947	0.611241
43	reticulocyte_count	16p13.3	M	cis_100kb	120	-0.00174926	-0.00805358	0.00455521	0.586561
43	reticulocyte_count	16p13.3	M	cis_250kb	220	-0.00220055	-0.00850485	0.00410392	0.493893
43	reticulocyte_count	16p13.3	M	cis_chromosome	41828	-0.0054472	-0.0117512	0.000857246	0.0903619
43	reticulocyte_count	16p13.3	M	trans_50kb	1320742	0.00489657	-0.00140789	0.0112006	0.127933
43	reticulocyte_count	16p13.3	M	trans_100kb	1320712	0.00490731	-0.00139715	0.0112114	0.127099
43	reticulocyte_count	16p13.3	M	trans_250kb	1320612	0.00494575	-0.00135871	0.0112498	0.124148
43	reticulocyte_count	16p13.3	M	trans_chromosome	1279004	0.00577119	-0.000533242	0.0120752	0.072778
44	ALP	16p13.11	M	genome-wide	1320834	0.0030002	-0.00330503	0.00930519	0.351014
44	ALP	16p13.11	M	cis_50kb	588	0.00173629	-0.00456892	0.00804137	0.589382
44	ALP	16p13.11	M	cis_100kb	592	0.00173604	-0.00456918	0.00804112	0.589436
44	ALP	16p13.11	M	cis_250kb	595	0.00173678	-0.00456843	0.00804186	0.589277
44	ALP	16p13.11	M	cis_chromosome	41832	0.0020684	-0.00423682	0.00837346	0.520244
44	ALP	16p13.11	M	trans_50kb	1320246	0.00297465	-0.00333058	0.00927964	0.355132
44	ALP	16p13.11	M	trans_100kb	1320242	0.00297465	-0.00333058	0.00927964	0.355132
44	ALP	16p13.11	M	trans_250kb	1320239	0.00297464	-0.00333059	0.00927963	0.355134
44	ALP	16p13.11	M	trans_chromosome	1279002	0.00272223	-0.00358299	0.00902725	0.397432
45	FVC	16p13.11	DUP	genome-wide	1320866	-0.00373225	-0.0100401	0.00257585	0.246188
45	FVC	16p13.11	DUP	cis_50kb	589	-0.008055	-0.0143623	-0.00174705	0.0123208
45	FVC	16p13.11	DUP	cis_100kb	592	-0.00805195	-0.0143593	-0.001744	0.0123539
45	FVC	16p13.11	DUP	cis_250kb	594	-0.00804354	-0.0143509	-0.00173559	0.0124453
45	FVC	16p13.11	DUP	cis_chromosome	41824	0.000185529	-0.00612252	0.00649356	0.954031
45	FVC	16p13.11	DUP	trans_50kb	1320277	-0.00362563	-0.00993344	0.00268247	0.259943
45	FVC	16p13.11	DUP	trans_100kb	1320274	-0.00362564	-0.00993345	0.00268246	0.259941
45	FVC	16p13.11	DUP	trans_250kb	1320272	-0.00362548	-0.00993329	0.00268262	0.259962
45	FVC	16p13.11	DUP	trans_chromosome	1279042	-0.00383333	-0.0101411	0.00247477	0.233628
46	urate	16p13.11-16p12.3	DUP	genome-wide	1320840	0.00615047	-0.000154379	0.0124548	0.0558753
46	urate	16p13.11-16p12.3	DUP	cis_50kb	722	-0.0017444	-0.00804915	0.00456049	0.587625
46	urate	16p13.11-16p12.3	DUP	cis_100kb	727	-0.00163646	-0.00794122	0.00466842	0.610944
46	urate	16p13.11-16p12.3	DUP	cis_250kb	729	-0.00161599	-0.00792075	0.0046889	0.615414
46	urate	16p13.11-16p12.3	DUP	cis_chromosome	41829	0.00194252	-0.00436237	0.00824726	0.54593
46	urate	16p13.11-16p12.3	DUP	trans_50kb	1320118	0.00615937	-0.00014548	0.0124637	0.0555213
46	urate	16p13.11-16p12.3	DUP	trans_100kb	1320113	0.00615882	-0.000146026	0.0124632	0.055543
46	urate	16p13.11-16p12.3	DUP	trans_250kb	1320111	0.00615872	-0.000146129	0.0124631	0.0555471
46	urate	16p13.11-16p12.3	DUP	trans_chromosome	1279011	0.00593748	-0.000367376	0.0122419	0.0649221
47	cystatinC	16p12.2	DEL	genome-wide	1320855	-0.000879065	-0.00718755	0.00542949	0.784765
47	cystatinC	16p12.2	DEL	cis_50kb	133	0.0110055	0.00469725	0.0173128	0.000627695
47	cystatinC	16p12.2	DEL	cis_100kb	133	0.0110055	0.00469725	0.0173128	0.000627695
47	cystatinC	16p12.2	DEL	cis_250kb	163	0.00920847	0.00290011	0.0155161	0.00422289
47	cystatinC	16p12.2	DEL	cis_chromosome	41833	0.00131471	-0.00499386	0.00762318	0.682933
47	cystatinC	16p12.2	DEL	trans_50kb	1320722	-0.00091335	-0.00722184	0.00539521	0.77659
47	cystatinC	16p12.2	DEL	trans_100kb	1320722	-0.00091335	-0.00722184	0.00539521	0.77659
47	cystatinC	16p12.2	DEL	trans_250kb	1320692	-0.000910039	-0.00721853	0.00539852	0.777378
47	cystatinC	16p12.2	DEL	trans_chromosome	1279022	-0.00112921	-0.00743769	0.00517935	0.725714
48	diastolic_BP	16p12.2	DEL	genome-wide	1320913	0.00657147	0.000263282	0.0128791	0.0411713
48	diastolic_BP	16p12.2	DEL	cis_50kb	133	-0.0114464	-0.0177534	-0.00513861	0.000375739
48	diastolic_BP	16p12.2	DEL	cis_100kb	133	-0.0114464	-0.0177534	-0.00513861	0.000375739
48	diastolic_BP	16p12.2	DEL	cis_250kb	163	-0.0141019	-0.0204082	-0.00779435	1.17751e-05
48	diastolic_BP	16p12.2	DEL	cis_chromosome	41833	-0.000193348	-0.00650154	0.00611486	0.952097
48	diastolic_BP	16p12.2	DEL	trans_50kb	1320780	0.00660607	0.000297882	0.0129137	0.0401162
48	diastolic_BP	16p12.2	DEL	trans_100kb	1320780	0.00660607	0.000297882	0.0129137	0.0401162
48	diastolic_BP	16p12.2	DEL	trans_250kb	1320750	0.00662042	0.000312232	0.0129281	0.0396854
48	diastolic_BP	16p12.2	DEL	trans_chromosome	1279080	0.00672727	0.000419085	0.0130349	0.0365991
49	FVC	16p12.2	DEL	genome-wide	1320866	-0.00657254	-0.0128806	-0.000263953	0.0411512
49	FVC	16p12.2	DEL	cis_50kb	133	0.00155833	-0.00475032	0.00786684	0.628282
49	FVC	16p12.2	DEL	cis_100kb	133	0.00155833	-0.00475032	0.00786684	0.628282
49	FVC	16p12.2	DEL	cis_250kb	163	0.00130246	-0.00500617	0.007611	0.685731
49	FVC	16p12.2	DEL	cis_chromosome	41824	-0.00336635	-0.00967474	0.0029423	0.295619
49	FVC	16p12.2	DEL	trans_50kb	1320733	-0.00657641	-0.0128845	-0.000267828	0.0410319
49	FVC	16p12.2	DEL	trans_100kb	1320733	-0.00657641	-0.0128845	-0.000267828	0.0410319
49	FVC	16p12.2	DEL	trans_250kb	1320703	-0.00657607	-0.0128841	-0.000267488	0.0410423
49	FVC	16p12.2	DEL	trans_chromosome	1279042	-0.00608629	-0.0123944	0.000222313	0.0586336
50	height	16p12.2	DEL	genome-wide	1320840	-0.00278656	-0.00909461	0.0035217	0.386602
50	height	16p12.2	DEL	cis_50kb	133	-0.00676365	-0.0130713	-0.000455463	0.0355962
50	height	16p12.2	DEL	cis_100kb	133	-0.00676365	-0.0130713	-0.000455463	0.0355962
50	height	16p12.2	DEL	cis_250kb	163	-0.00695771	-0.0132653	-0.000649536	0.0306329
50	height	16p12.2	DEL	cis_chromosome	41825	-0.00261869	-0.00892675	0.00368957	0.415852
50	height	16p12.2	DEL	trans_50kb	1320707	-0.00272225	-0.0090303	0.00358602	0.397657
50	height	16p12.2	DEL	trans_100kb	1320707	-0.00272225	-0.0090303	0.00358602	0.397657
50	height	16p12.2	DEL	trans_250kb	1320677	-0.00271971	-0.00902775	0.00358856	0.398098
50	height	16p12.2	DEL	trans_chromosome	1279015	-0.00239327	-0.00870134	0.00391499	0.45712
51	systolic_BP	16p12.2	DEL	genome-wide	1320913	0.00785451	0.00154639	0.014162	0.0146685
51	systolic_BP	16p12.2	DEL	cis_50kb	133	-0.00860555	-0.0149129	-0.00229747	0.00749922
51	systolic_BP	16p12.2	DEL	cis_100kb	133	-0.00860555	-0.0149129	-0.00229747	0.00749922
51	systolic_BP	16p12.2	DEL	cis_250kb	163	-0.0111555	-0.0174625	-0.00484763	0.000527959
51	systolic_BP	16p12.2	DEL	cis_chromosome	41833	0.00308129	-0.00322698	0.00938931	0.338381
51	systolic_BP	16p12.2	DEL	trans_50kb	1320780	0.00790944	0.00160131	0.0142169	0.0139898
51	systolic_BP	16p12.2	DEL	trans_100kb	1320780	0.00790944	0.00160131	0.0142169	0.0139898
51	systolic_BP	16p12.2	DEL	trans_250kb	1320750	0.00793384	0.00162572	0.0142413	0.0136971
51	systolic_BP	16p12.2	DEL	trans_chromosome	1279080	0.00740643	0.00109828	0.013714	0.0213784
52	ALP	16p11.2 BP2-BP3	DEL	genome-wide	1320834	0.00328562	-0.00302114	0.00959212	0.307207
52	ALP	16p11.2 BP2-BP3	DEL	cis_50kb	76	0.00496487	-0.00134188	0.0112712	0.122836
52	ALP	16p11.2 BP2-BP3	DEL	cis_100kb	91	0.00497422	-0.00133253	0.0112806	0.122133
52	ALP	16p11.2 BP2-BP3	DEL	cis_250kb	175	0.00533984	-0.000966897	0.0116461	0.0970128
52	ALP	16p11.2 BP2-BP3	DEL	cis_chromosome	41832	-0.000660664	-0.00696734	0.00564606	0.837323
52	ALP	16p11.2 BP2-BP3	DEL	trans_50kb	1320758	0.0032472	-0.00305957	0.0095537	0.312899
52	ALP	16p11.2 BP2-BP3	DEL	trans_100kb	1320743	0.00324713	-0.00305963	0.00955364	0.312909
52	ALP	16p11.2 BP2-BP3	DEL	trans_250kb	1320659	0.00323757	-0.0030692	0.00954407	0.314336
52	ALP	16p11.2 BP2-BP3	DEL	trans_chromosome	1279002	0.00342136	-0.0028854	0.00972785	0.287653
53	ApoA	16p11.2 BP2-BP3	DEL	genome-wide	1320847	0.00247589	-0.00383087	0.00878245	0.441626
53	ApoA	16p11.2 BP2-BP3	DEL	cis_50kb	76	-0.00258664	-0.00889319	0.00372012	0.421472
53	ApoA	16p11.2 BP2-BP3	DEL	cis_100kb	91	-0.00265684	-0.00896339	0.00364992	0.408982
53	ApoA	16p11.2 BP2-BP3	DEL	cis_250kb	175	-0.00375669	-0.0100631	0.00255008	0.24301
53	ApoA	16p11.2 BP2-BP3	DEL	cis_chromosome	41830	0.00654067	0.000233979	0.0128468	0.0420815
53	ApoA	16p11.2 BP2-BP3	DEL	trans_50kb	1320771	0.00248231	-0.00382445	0.00878888	0.440441
53	ApoA	16p11.2 BP2-BP3	DEL	trans_100kb	1320756	0.00248248	-0.00382428	0.00878905	0.44041
53	ApoA	16p11.2 BP2-BP3	DEL	trans_250kb	1320672	0.00248738	-0.00381938	0.00879394	0.43951
53	ApoA	16p11.2 BP2-BP3	DEL	trans_chromosome	1279017	-0.000210958	-0.00651765	0.00609575	0.947727
54	BMI	16p11.2 BP2-BP3	DEL	genome-wide	1320835	0.00805198	0.00174543	0.0143579	0.0123341
54	BMI	16p11.2 BP2-BP3	DEL	cis_50kb	76	0.00380467	-0.00250202	0.0101111	0.237038
54	BMI	16p11.2 BP2-BP3	DEL	cis_100kb	91	0.00382094	-0.00248575	0.0101273	0.235039
54	BMI	16p11.2 BP2-BP3	DEL	cis_250kb	175	0.00431284	-0.00199385	0.0106192	0.180131
54	BMI	16p11.2 BP2-BP3	DEL	cis_chromosome	41825	-0.000375063	-0.00668168	0.00593159	0.907207
54	BMI	16p11.2 BP2-BP3	DEL	trans_50kb	1320759	0.00797879	0.00167224	0.0142847	0.0131496
54	BMI	16p11.2 BP2-BP3	DEL	trans_100kb	1320744	0.0079785	0.00167195	0.0142844	0.0131529
54	BMI	16p11.2 BP2-BP3	DEL	trans_250kb	1320660	0.00794658	0.00164003	0.0142525	0.0135234
54	BMI	16p11.2 BP2-BP3	DEL	trans_chromosome	1279010	0.00839439	0.00208786	0.0147002	0.0090845
55	BMR	16p11.2 BP2-BP3	M	genome-wide	1320829	-0.00450496	-0.0108092	0.00179967	0.161359
55	BMR	16p11.2 BP2-BP3	M	cis_50kb	76	0.00100345	-0.00530117	0.00730798	0.755076
55	BMR	16p11.2 BP2-BP3	M	cis_100kb	91	0.00113274	-0.00517187	0.00743727	0.724727
55	BMR	16p11.2 BP2-BP3	M	cis_250kb	175	8.50211e-05	-0.00621956	0.0063896	0.978913
55	BMR	16p11.2 BP2-BP3	M	cis_chromosome	41826	0.00557211	-0.000732495	0.0118763	0.0832235
55	BMR	16p11.2 BP2-BP3	M	trans_50kb	1320753	-0.00451751	-0.0108218	0.00178712	0.160194
55	BMR	16p11.2 BP2-BP3	M	trans_100kb	1320738	-0.00451905	-0.0108233	0.00178558	0.160051
55	BMR	16p11.2 BP2-BP3	M	trans_250kb	1320654	-0.00450814	-0.0108124	0.00179649	0.161063
55	BMR	16p11.2 BP2-BP3	M	trans_chromosome	1279003	-0.00590882	-0.0122129	0.00039577	0.0662155
56	body_fat_mass	16p11.2 BP2-BP3	DEL	genome-wide	1320831	0.00517359	-0.00113308	0.0114798	0.107866
56	body_fat_mass	16p11.2 BP2-BP3	DEL	cis_50kb	76	0.0041401	-0.00216659	0.0104465	0.19821
56	body_fat_mass	16p11.2 BP2-BP3	DEL	cis_100kb	91	0.00427089	-0.0020358	0.0105772	0.184405
56	body_fat_mass	16p11.2 BP2-BP3	DEL	cis_250kb	175	0.00440834	-0.00189835	0.0107147	0.170677
56	body_fat_mass	16p11.2 BP2-BP3	DEL	cis_chromosome	41828	0.000200343	-0.0061063	0.00650697	0.950354
56	body_fat_mass	16p11.2 BP2-BP3	DEL	trans_50kb	1320755	0.00505407	-0.0012526	0.0113603	0.116248
56	body_fat_mass	16p11.2 BP2-BP3	DEL	trans_100kb	1320740	0.00504976	-0.00125691	0.011356	0.11656
56	body_fat_mass	16p11.2 BP2-BP3	DEL	trans_250kb	1320656	0.00501947	-0.0012872	0.0113258	0.118768
56	body_fat_mass	16p11.2 BP2-BP3	DEL	trans_chromosome	1279003	0.00527713	-0.00102954	0.0115834	0.100997
57	CRP	16p11.2 BP2-BP3	DEL	genome-wide	1320855	0.00444057	-0.00186618	0.010747	0.167576
57	CRP	16p11.2 BP2-BP3	DEL	cis_50kb	76	0.00097668	-0.00533005	0.00728334	0.761486
57	CRP	16p11.2 BP2-BP3	DEL	cis_100kb	91	0.00102381	-0.00528293	0.00733046	0.750352
57	CRP	16p11.2 BP2-BP3	DEL	cis_250kb	175	0.00143174	-0.004875	0.00773837	0.656354
57	CRP	16p11.2 BP2-BP3	DEL	cis_chromosome	41834	0.00217078	-0.00413598	0.00847736	0.499912
57	CRP	16p11.2 BP2-BP3	DEL	trans_50kb	1320779	0.00442001	-0.00188674	0.0107264	0.169552
57	CRP	16p11.2 BP2-BP3	DEL	trans_100kb	1320764	0.00441896	-0.00188779	0.0107254	0.169653
57	CRP	16p11.2 BP2-BP3	DEL	trans_250kb	1320680	0.00440926	-0.0018975	0.0107157	0.170592
57	CRP	16p11.2 BP2-BP3	DEL	trans_chromosome	1279021	0.00410163	-0.00220513	0.0104081	0.202416
58	cystatinC	16p11.2 BP2-BP3	DEL	genome-wide	1320855	0.00196283	-0.00434337	0.00826887	0.541824
58	cystatinC	16p11.2 BP2-BP3	DEL	cis_50kb	76	0.00197663	-0.00432957	0.00828267	0.538986
58	cystatinC	16p11.2 BP2-BP3	DEL	cis_100kb	91	0.00183752	-0.00446868	0.00814357	0.567926
58	cystatinC	16p11.2 BP2-BP3	DEL	cis_250kb	175	-0.00258137	-0.00888737	0.00372484	0.422379
58	cystatinC	16p11.2 BP2-BP3	DEL	cis_chromosome	41833	-0.00584501	-0.0121507	0.000461148	0.0692672
58	cystatinC	16p11.2 BP2-BP3	DEL	trans_50kb	1320779	0.00195134	-0.00435486	0.00825739	0.544192
58	cystatinC	16p11.2 BP2-BP3	DEL	trans_100kb	1320764	0.0019522	-0.004354	0.00825824	0.544015
58	cystatinC	16p11.2 BP2-BP3	DEL	trans_250kb	1320680	0.00198469	-0.00432151	0.00829073	0.537333
58	cystatinC	16p11.2 BP2-BP3	DEL	trans_chromosome	1279022	0.00304484	-0.00326136	0.00935081	0.343968
59	GS	16p11.2 BP2-BP3	DUP	genome-wide	1320848	-0.00111575	-0.00742181	0.0051904	0.728756
59	GS	16p11.2 BP2-BP3	DUP	cis_50kb	76	-0.00425461	-0.0105604	0.00205155	0.186046
59	GS	16p11.2 BP2-BP3	DUP	cis_100kb	91	-0.00422259	-0.0105284	0.00208358	0.18938
59	GS	16p11.2 BP2-BP3	DUP	cis_250kb	175	-0.00317455	-0.00948048	0.00313162	0.323803
59	GS	16p11.2 BP2-BP3	DUP	cis_chromosome	41826	-0.00044198	-0.00674807	0.00586415	0.890738
59	GS	16p11.2 BP2-BP3	DUP	trans_50kb	1320772	-0.00103512	-0.00734119	0.00527103	0.747663
59	GS	16p11.2 BP2-BP3	DUP	trans_100kb	1320757	-0.0010357	-0.00734177	0.00527045	0.747526
59	GS	16p11.2 BP2-BP3	DUP	trans_250kb	1320673	-0.00104899	-0.00735505	0.00525716	0.744401
59	GS	16p11.2 BP2-BP3	DUP	trans_chromosome	1279022	-0.00105188	-0.00735794	0.00525427	0.74372
60	HDL	16p11.2 BP2-BP3	DEL	genome-wide	1320870	0.00213326	-0.00417294	0.0084393	0.507312
60	HDL	16p11.2 BP2-BP3	DEL	cis_50kb	76	-0.00230961	-0.00861563	0.00399659	0.472856
60	HDL	16p11.2 BP2-BP3	DEL	cis_100kb	91	-0.00226689	-0.00857291	0.00403931	0.481084
60	HDL	16p11.2 BP2-BP3	DEL	cis_250kb	175	-0.00388396	-0.0101899	0.00242224	0.227371
60	HDL	16p11.2 BP2-BP3	DEL	cis_chromosome	41835	0.00579082	-0.000515346	0.0120965	0.0718878
60	HDL	16p11.2 BP2-BP3	DEL	trans_50kb	1320794	0.00214331	-0.00416289	0.00844934	0.505314
60	HDL	16p11.2 BP2-BP3	DEL	trans_100kb	1320779	0.0021431	-0.00416311	0.00844913	0.505357
60	HDL	16p11.2 BP2-BP3	DEL	trans_250kb	1320695	0.00215408	-0.00415212	0.00846012	0.503177
60	HDL	16p11.2 BP2-BP3	DEL	trans_chromosome	1279035	-0.000697824	-0.00700394	0.00560835	0.828296
61	platelet_count	16p11.2 BP2-BP3	M	genome-wide	1320872	-0.00384145	-0.0101459	0.00246325	0.232388
61	platelet_count	16p11.2 BP2-BP3	M	cis_50kb	76	0.000157339	-0.00614731	0.00646198	0.960988
61	platelet_count	16p11.2 BP2-BP3	M	cis_100kb	91	0.00011928	-0.00618537	0.00642392	0.97042
61	platelet_count	16p11.2 BP2-BP3	M	cis_250kb	175	-0.00237251	-0.00867703	0.00393219	0.460779
61	platelet_count	16p11.2 BP2-BP3	M	cis_chromosome	41832	-0.00336929	-0.00967373	0.00293541	0.294895
61	platelet_count	16p11.2 BP2-BP3	M	trans_50kb	1320796	-0.00384163	-0.010146	0.00246307	0.232366
61	platelet_count	16p11.2 BP2-BP3	M	trans_100kb	1320781	-0.00384161	-0.010146	0.0024631	0.232369
61	platelet_count	16p11.2 BP2-BP3	M	trans_250kb	1320697	-0.00376942	-0.0100738	0.00253529	0.241263
61	platelet_count	16p11.2 BP2-BP3	M	trans_chromosome	1279040	-0.00336958	-0.00967402	0.00293513	0.294854
62	reticulocyte_count	16p11.2 BP2-BP3	DEL	genome-wide	1320832	0.00766835	0.00136178	0.0139743	0.0171625
62	reticulocyte_count	16p11.2 BP2-BP3	DEL	cis_50kb	76	0.00624179	-6.48437e-05	0.0125479	0.0523983
62	reticulocyte_count	16p11.2 BP2-BP3	DEL	cis_100kb	91	0.00635007	4.34388e-05	0.0126562	0.0484388
62	reticulocyte_count	16p11.2 BP2-BP3	DEL	cis_250kb	175	0.00564702	-0.000659635	0.0119532	0.0792595
62	reticulocyte_count	16p11.2 BP2-BP3	DEL	cis_chromosome	41828	0.0021387	-0.00416799	0.00844522	0.506263
62	reticulocyte_count	16p11.2 BP2-BP3	DEL	trans_50kb	1320756	0.00765211	0.00134554	0.0139581	0.0173992
62	reticulocyte_count	16p11.2 BP2-BP3	DEL	trans_100kb	1320741	0.00765181	0.00134524	0.0139578	0.0174036
62	reticulocyte_count	16p11.2 BP2-BP3	DEL	trans_250kb	1320657	0.00765286	0.00134629	0.0139588	0.0173883
62	reticulocyte_count	16p11.2 BP2-BP3	DEL	trans_chromosome	1279004	0.00741178	0.00110519	0.0137178	0.0212526
63	weight	16p11.2 BP2-BP3	M	genome-wide	1320835	-0.00378841	-0.0100928	0.00251623	0.238895
63	weight	16p11.2 BP2-BP3	M	cis_50kb	76	0.00122545	-0.00507917	0.00752997	0.703225
63	weight	16p11.2 BP2-BP3	M	cis_100kb	91	0.00119925	-0.00510537	0.00750377	0.709279
63	weight	16p11.2 BP2-BP3	M	cis_250kb	175	0.000104908	-0.00619968	0.00640948	0.973983
63	weight	16p11.2 BP2-BP3	M	cis_chromosome	41825	0.00422527	-0.00207937	0.0105296	0.188993
63	weight	16p11.2 BP2-BP3	M	trans_50kb	1320759	-0.00381715	-0.0101215	0.00248749	0.235351
63	weight	16p11.2 BP2-BP3	M	trans_100kb	1320744	-0.00381666	-0.010121	0.00248798	0.235411
63	weight	16p11.2 BP2-BP3	M	trans_250kb	1320660	-0.00379485	-0.0100992	0.00250979	0.238098
63	weight	16p11.2 BP2-BP3	M	trans_chromosome	1279010	-0.0049481	-0.0112523	0.00135653	0.12398
64	albumin	16p11.2 BP4-BP5	DEL	genome-wide	1320857	-0.000471112	-0.00677959	0.0058374	0.88363
64	albumin	16p11.2 BP4-BP5	DEL	cis_50kb	177	-0.00101635	-0.0073248	0.00529218	0.752179
64	albumin	16p11.2 BP4-BP5	DEL	cis_100kb	177	-0.00101635	-0.0073248	0.00529218	0.752179
64	albumin	16p11.2 BP4-BP5	DEL	cis_250kb	227	-0.000926679	-0.00723513	0.00538185	0.773417
64	albumin	16p11.2 BP4-BP5	DEL	cis_chromosome	41836	-0.00236385	-0.00867222	0.00394471	0.462692
64	albumin	16p11.2 BP4-BP5	DEL	trans_50kb	1320680	-0.000464202	-0.00677268	0.00584431	0.885325
64	albumin	16p11.2 BP4-BP5	DEL	trans_100kb	1320680	-0.000464202	-0.00677268	0.00584431	0.885325
64	albumin	16p11.2 BP4-BP5	DEL	trans_250kb	1320630	-0.000460758	-0.00676924	0.00584776	0.88617
64	albumin	16p11.2 BP4-BP5	DEL	trans_chromosome	1279021	-0.000115895	-0.00642439	0.00619261	0.971277
65	ALP	16p11.2 BP4-BP5	DEL	genome-wide	1320834	0.00143854	-0.00486883	0.00774579	0.654859
65	ALP	16p11.2 BP4-BP5	DEL	cis_50kb	177	-0.00257789	-0.00888507	0.00372949	0.42309
65	ALP	16p11.2 BP4-BP5	DEL	cis_100kb	177	-0.00257789	-0.00888507	0.00372949	0.42309
65	ALP	16p11.2 BP4-BP5	DEL	cis_250kb	227	-0.00259797	-0.00890515	0.00370941	0.419486
65	ALP	16p11.2 BP4-BP5	DEL	cis_chromosome	41832	-0.00190276	-0.00820999	0.00440461	0.554334
65	ALP	16p11.2 BP4-BP5	DEL	trans_50kb	1320657	0.00144231	-0.00486506	0.00774956	0.654014
65	ALP	16p11.2 BP4-BP5	DEL	trans_100kb	1320657	0.00144231	-0.00486506	0.00774956	0.654014
65	ALP	16p11.2 BP4-BP5	DEL	trans_250kb	1320607	0.00144252	-0.00486484	0.00774977	0.653966
65	ALP	16p11.2 BP4-BP5	DEL	trans_chromosome	1279002	0.00174071	-0.00456667	0.00804794	0.588563
66	BMD	16p11.2 BP4-BP5	M	genome-wide	1320853	-0.00305301	-0.00935718	0.00325141	0.342539
66	BMD	16p11.2 BP4-BP5	M	cis_50kb	177	-0.00283231	-0.0091365	0.0034721	0.378563
66	BMD	16p11.2 BP4-BP5	M	cis_100kb	177	-0.00283231	-0.0091365	0.0034721	0.378563
66	BMD	16p11.2 BP4-BP5	M	cis_250kb	227	-0.00199983	-0.00830408	0.00430457	0.534116
66	BMD	16p11.2 BP4-BP5	M	cis_chromosome	41845	0.00392958	-0.00237483	0.0102337	0.221827
66	BMD	16p11.2 BP4-BP5	M	trans_50kb	1320676	-0.00302602	-0.0093302	0.00327839	0.346822
66	BMD	16p11.2 BP4-BP5	M	trans_100kb	1320676	-0.00302602	-0.0093302	0.00327839	0.346822
66	BMD	16p11.2 BP4-BP5	M	trans_250kb	1320626	-0.00303048	-0.00933465	0.00327394	0.346113
66	BMD	16p11.2 BP4-BP5	M	trans_chromosome	1279008	-0.00384584	-0.0101499	0.00245857	0.231834
67	BMI	16p11.2 BP4-BP5	DEL	genome-wide	1320835	0.00240662	-0.00390194	0.00871498	0.454635
67	BMI	16p11.2 BP4-BP5	DEL	cis_50kb	177	-0.00635645	-0.0126644	-4.79516e-05	0.0482799
67	BMI	16p11.2 BP4-BP5	DEL	cis_100kb	177	-0.00635645	-0.0126644	-4.79516e-05	0.0482799
67	BMI	16p11.2 BP4-BP5	DEL	cis_250kb	227	-0.00637347	-0.0126815	-6.49782e-05	0.0476826
67	BMI	16p11.2 BP4-BP5	DEL	cis_chromosome	41825	0.000696769	-0.00561175	0.00700524	0.828615
67	BMI	16p11.2 BP4-BP5	DEL	trans_50kb	1320658	0.00264073	-0.00366783	0.00894908	0.411962
67	BMI	16p11.2 BP4-BP5	DEL	trans_100kb	1320658	0.00264073	-0.00366783	0.00894908	0.411962
67	BMI	16p11.2 BP4-BP5	DEL	trans_250kb	1320608	0.00264488	-0.00366368	0.00895323	0.411227
67	BMI	16p11.2 BP4-BP5	DEL	trans_chromosome	1279010	0.00230709	-0.00400146	0.00861547	0.473504
68	body_fat_mass	16p11.2 BP4-BP5	DEL	genome-wide	1320831	0.00250416	-0.00380322	0.00881134	0.436474
68	body_fat_mass	16p11.2 BP4-BP5	DEL	cis_50kb	177	-0.0071047	-0.0134114	-0.000797414	0.027259
68	body_fat_mass	16p11.2 BP4-BP5	DEL	cis_100kb	177	-0.0071047	-0.0134114	-0.000797414	0.027259
68	body_fat_mass	16p11.2 BP4-BP5	DEL	cis_250kb	227	-0.00713894	-0.0134457	-0.000831653	0.0265256
68	body_fat_mass	16p11.2 BP4-BP5	DEL	cis_chromosome	41828	-0.000224959	-0.00653227	0.00608237	0.944269
68	body_fat_mass	16p11.2 BP4-BP5	DEL	trans_50kb	1320654	0.00274587	-0.00356151	0.00905304	0.393508
68	body_fat_mass	16p11.2 BP4-BP5	DEL	trans_100kb	1320654	0.00274587	-0.00356151	0.00905304	0.393508
68	body_fat_mass	16p11.2 BP4-BP5	DEL	trans_250kb	1320604	0.00274892	-0.00355846	0.00905608	0.392983
68	body_fat_mass	16p11.2 BP4-BP5	DEL	trans_chromosome	1279003	0.00263355	-0.00367383	0.00894072	0.413147
69	Cr	16p11.2 BP4-BP5	M	genome-wide	1320847	0.0026319	-0.00367248	0.00893607	0.413218
69	Cr	16p11.2 BP4-BP5	M	cis_50kb	177	0.00394464	-0.00235974	0.0102487	0.220059
69	Cr	16p11.2 BP4-BP5	M	cis_100kb	177	0.00394464	-0.00235974	0.0102487	0.220059
69	Cr	16p11.2 BP4-BP5	M	cis_250kb	227	0.00172989	-0.00457448	0.00803412	0.590706
69	Cr	16p11.2 BP4-BP5	M	cis_chromosome	41831	0.00369083	-0.00261355	0.00999491	0.251191
69	Cr	16p11.2 BP4-BP5	M	trans_50kb	1320670	0.00256538	-0.003739	0.00886956	0.425123
69	Cr	16p11.2 BP4-BP5	M	trans_100kb	1320670	0.00256538	-0.003739	0.00886956	0.425123
69	Cr	16p11.2 BP4-BP5	M	trans_250kb	1320620	0.00259147	-0.00371291	0.00889564	0.42043
69	Cr	16p11.2 BP4-BP5	M	trans_chromosome	1279016	0.00189938	-0.00440499	0.0082036	0.55485
70	CRP	16p11.2 BP4-BP5	DEL	genome-wide	1320855	0.00374717	-0.00256022	0.0100542	0.244252
70	CRP	16p11.2 BP4-BP5	DEL	cis_50kb	177	-0.00573188	-0.0120388	0.000575464	0.0748836
70	CRP	16p11.2 BP4-BP5	DEL	cis_100kb	177	-0.00573188	-0.0120388	0.000575464	0.0748836
70	CRP	16p11.2 BP4-BP5	DEL	cis_250kb	227	-0.00569099	-0.0119979	0.00061635	0.0769821
70	CRP	16p11.2 BP4-BP5	DEL	cis_chromosome	41834	0.00316924	-0.00313814	0.00947637	0.324705
70	CRP	16p11.2 BP4-BP5	DEL	trans_50kb	1320678	0.00387971	-0.00242767	0.0101868	0.227968
70	CRP	16p11.2 BP4-BP5	DEL	trans_100kb	1320678	0.00387971	-0.00242767	0.0101868	0.227968
70	CRP	16p11.2 BP4-BP5	DEL	trans_250kb	1320628	0.00387933	-0.00242805	0.0101864	0.228013
70	CRP	16p11.2 BP4-BP5	DEL	trans_chromosome	1279021	0.00319668	-0.00311071	0.00950381	0.320535
71	cystatinC	16p11.2 BP4-BP5	DEL	genome-wide	1320855	0.00253092	-0.0037764	0.00883803	0.431584
71	cystatinC	16p11.2 BP4-BP5	DEL	cis_50kb	177	-0.00612545	-0.0124322	0.00018181	0.0569751
71	cystatinC	16p11.2 BP4-BP5	DEL	cis_100kb	177	-0.00612545	-0.0124322	0.00018181	0.0569751
71	cystatinC	16p11.2 BP4-BP5	DEL	cis_250kb	227	-0.00606187	-0.0123687	0.000245397	0.0595998
71	cystatinC	16p11.2 BP4-BP5	DEL	cis_chromosome	41833	0.00111156	-0.00519573	0.00741876	0.729781
71	cystatinC	16p11.2 BP4-BP5	DEL	trans_50kb	1320678	0.00263745	-0.00366987	0.00894455	0.412451
71	cystatinC	16p11.2 BP4-BP5	DEL	trans_100kb	1320678	0.00263745	-0.00366987	0.00894455	0.412451
71	cystatinC	16p11.2 BP4-BP5	DEL	trans_250kb	1320628	0.00263819	-0.00366912	0.0089453	0.412319
71	cystatinC	16p11.2 BP4-BP5	DEL	trans_chromosome	1279022	0.00237015	-0.00393716	0.00867728	0.46141
72	fluid_intelligence	16p11.2 BP4-BP5	DUP	genome-wide	1320906	-0.00261229	-0.00891993	0.00369554	0.416961
72	fluid_intelligence	16p11.2 BP4-BP5	DUP	cis_50kb	177	0.00698158	0.000673827	0.0132888	0.0300545
72	fluid_intelligence	16p11.2 BP4-BP5	DUP	cis_100kb	177	0.00698158	0.000673827	0.0132888	0.0300545
72	fluid_intelligence	16p11.2 BP4-BP5	DUP	cis_250kb	230	0.00422249	-0.00208534	0.01053	0.189508
72	fluid_intelligence	16p11.2 BP4-BP5	DUP	cis_chromosome	41828	-0.00260503	-0.00891267	0.00370281	0.418257
72	fluid_intelligence	16p11.2 BP4-BP5	DUP	trans_50kb	1320729	-0.00267475	-0.00898238	0.00363308	0.40591
72	fluid_intelligence	16p11.2 BP4-BP5	DUP	trans_100kb	1320729	-0.00267475	-0.00898238	0.00363308	0.40591
72	fluid_intelligence	16p11.2 BP4-BP5	DUP	trans_250kb	1320676	-0.00266705	-0.00897468	0.00364079	0.407263
72	fluid_intelligence	16p11.2 BP4-BP5	DUP	trans_chromosome	1279078	-0.00212689	-0.00843455	0.00418095	0.508692
73	FVC	16p11.2 BP4-BP5	DEL	genome-wide	1320866	-0.00435121	-0.0106582	0.0019561	0.176329
73	FVC	16p11.2 BP4-BP5	DEL	cis_50kb	177	-0.00356653	-0.00987356	0.00274079	0.267731
73	FVC	16p11.2 BP4-BP5	DEL	cis_100kb	177	-0.00356653	-0.00987356	0.00274079	0.267731
73	FVC	16p11.2 BP4-BP5	DEL	cis_250kb	227	-0.00139408	-0.00770127	0.00491322	0.664862
73	FVC	16p11.2 BP4-BP5	DEL	cis_chromosome	41824	3.00674e-05	-0.00627719	0.00633732	0.992545
73	FVC	16p11.2 BP4-BP5	DEL	trans_50kb	1320689	-0.00433168	-0.0106386	0.00197563	0.178278
73	FVC	16p11.2 BP4-BP5	DEL	trans_100kb	1320689	-0.00433168	-0.0106386	0.00197563	0.178278
73	FVC	16p11.2 BP4-BP5	DEL	trans_250kb	1320639	-0.00434177	-0.0106487	0.00196554	0.177269
73	FVC	16p11.2 BP4-BP5	DEL	trans_chromosome	1279042	-0.00443552	-0.0107425	0.00187179	0.168097
74	GGT	16p11.2 BP4-BP5	M	genome-wide	1320840	-0.00402876	-0.0103328	0.00227562	0.210378
74	GGT	16p11.2 BP4-BP5	M	cis_50kb	177	0.00687379	0.000569499	0.0131775	0.0325938
74	GGT	16p11.2 BP4-BP5	M	cis_100kb	177	0.00687379	0.000569499	0.0131775	0.0325938
74	GGT	16p11.2 BP4-BP5	M	cis_250kb	227	0.00658394	0.000279632	0.0128877	0.0406646
74	GGT	16p11.2 BP4-BP5	M	cis_chromosome	41831	0.00264197	-0.0036624	0.00894614	0.411431
74	GGT	16p11.2 BP4-BP5	M	trans_50kb	1320663	-0.00407471	-0.0103788	0.00222967	0.205223
74	GGT	16p11.2 BP4-BP5	M	trans_100kb	1320663	-0.00407471	-0.0103788	0.00222967	0.205223
74	GGT	16p11.2 BP4-BP5	M	trans_250kb	1320613	-0.0040748	-0.0103789	0.00222958	0.205213
74	GGT	16p11.2 BP4-BP5	M	trans_chromosome	1279009	-0.00451251	-0.0108165	0.00179186	0.16064
75	GS	16p11.2 BP4-BP5	DEL	genome-wide	1320848	-6.90067e-05	-0.00637626	0.00623825	0.982892
75	GS	16p11.2 BP4-BP5	DEL	cis_50kb	177	-0.00797437	-0.0142809	-0.00166719	0.0132094
75	GS	16p11.2 BP4-BP5	DEL	cis_100kb	177	-0.00797437	-0.0142809	-0.00166719	0.0132094
75	GS	16p11.2 BP4-BP5	DEL	cis_250kb	227	-0.00752162	-0.0138282	-0.00121443	0.0194196
75	GS	16p11.2 BP4-BP5	DEL	cis_chromosome	41826	-0.000375913	-0.00668315	0.00593136	0.907007
75	GS	16p11.2 BP4-BP5	DEL	trans_50kb	1320671	5.58921e-05	-0.00625137	0.00636315	0.986143
75	GS	16p11.2 BP4-BP5	DEL	trans_100kb	1320671	5.58921e-05	-0.00625137	0.00636315	0.986143
75	GS	16p11.2 BP4-BP5	DEL	trans_250kb	1320621	5.35682e-05	-0.00625369	0.00636082	0.986719
75	GS	16p11.2 BP4-BP5	DEL	trans_chromosome	1279022	1.38577e-06	-0.00630587	0.00630864	0.999656
76	HbA1c	16p11.2 BP4-BP5	DEL	genome-wide	1320833	0.00608019	-0.000226879	0.0123868	0.0588256
76	HbA1c	16p11.2 BP4-BP5	DEL	cis_50kb	177	-0.00698439	-0.0132909	-0.000677361	0.0299695
76	HbA1c	16p11.2 BP4-BP5	DEL	cis_100kb	177	-0.00698439	-0.0132909	-0.000677361	0.0299695
76	HbA1c	16p11.2 BP4-BP5	DEL	cis_250kb	227	-0.00709744	-0.0134039	-0.000790416	0.0274102
76	HbA1c	16p11.2 BP4-BP5	DEL	cis_chromosome	41824	0.00187402	-0.00443309	0.00818099	0.560317
76	HbA1c	16p11.2 BP4-BP5	DEL	trans_50kb	1320656	0.00620322	-0.000103849	0.0125098	0.0538891
76	HbA1c	16p11.2 BP4-BP5	DEL	trans_100kb	1320656	0.00620322	-0.000103849	0.0125098	0.0538891
76	HbA1c	16p11.2 BP4-BP5	DEL	trans_250kb	1320606	0.00620514	-0.000101921	0.0125117	0.0538146
76	HbA1c	16p11.2 BP4-BP5	DEL	trans_chromosome	1279009	0.00583908	-0.000468	0.0121457	0.0695909
77	height	16p11.2 BP4-BP5	DEL	genome-wide	1320840	-0.00223023	-0.00853717	0.00407688	0.488267
77	height	16p11.2 BP4-BP5	DEL	cis_50kb	177	-0.00672575	-0.0130323	-0.000418711	0.0366074
77	height	16p11.2 BP4-BP5	DEL	cis_100kb	177	-0.00672575	-0.0130323	-0.000418711	0.0366074
77	height	16p11.2 BP4-BP5	DEL	cis_250kb	227	-0.00674979	-0.0130563	-0.00044275	0.0359417
77	height	16p11.2 BP4-BP5	DEL	cis_chromosome	41825	-0.00106484	-0.00737185	0.00524226	0.740713
77	height	16p11.2 BP4-BP5	DEL	trans_50kb	1320663	-0.00208205	-0.008389	0.00422506	0.51762
77	height	16p11.2 BP4-BP5	DEL	trans_100kb	1320663	-0.00208205	-0.008389	0.00422506	0.51762
77	height	16p11.2 BP4-BP5	DEL	trans_250kb	1320613	-0.00208083	-0.00838778	0.00422628	0.517866
77	height	16p11.2 BP4-BP5	DEL	trans_chromosome	1279015	-0.00208944	-0.00839639	0.00421767	0.516134
78	IGF1	16p11.2 BP4-BP5	DEL	genome-wide	1320870	-0.000371146	-0.00667963	0.00593737	0.908199
78	IGF1	16p11.2 BP4-BP5	DEL	cis_50kb	177	-0.00517017	-0.0114783	0.00113836	0.108202
78	IGF1	16p11.2 BP4-BP5	DEL	cis_100kb	177	-0.00517017	-0.0114783	0.00113836	0.108202
78	IGF1	16p11.2 BP4-BP5	DEL	cis_250kb	227	-0.00514656	-0.0114547	0.00116197	0.109823
78	IGF1	16p11.2 BP4-BP5	DEL	cis_chromosome	41831	0.00335695	-0.00295161	0.00966524	0.296963
78	IGF1	16p11.2 BP4-BP5	DEL	trans_50kb	1320693	-0.000215793	-0.00652428	0.00609271	0.946546
78	IGF1	16p11.2 BP4-BP5	DEL	trans_100kb	1320693	-0.000215793	-0.00652428	0.00609271	0.946546
78	IGF1	16p11.2 BP4-BP5	DEL	trans_250kb	1320643	-0.000215356	-0.00652384	0.00609315	0.946654
78	IGF1	16p11.2 BP4-BP5	DEL	trans_chromosome	1279039	-0.00119978	-0.00750822	0.00510876	0.709329
79	neutrophil_count	16p11.2 BP4-BP5	DEL	genome-wide	1320864	0.00747572	0.00116845	0.0137824	0.0201745
79	neutrophil_count	16p11.2 BP4-BP5	DEL	cis_50kb	177	0.00141692	-0.00489044	0.00772418	0.659716
79	neutrophil_count	16p11.2 BP4-BP5	DEL	cis_100kb	177	0.00141692	-0.00489044	0.00772418	0.659716
79	neutrophil_count	16p11.2 BP4-BP5	DEL	cis_250kb	227	0.00137803	-0.00492934	0.00768528	0.668493
79	neutrophil_count	16p11.2 BP4-BP5	DEL	cis_chromosome	41830	0.00257846	-0.00372892	0.00888564	0.422987
79	neutrophil_count	16p11.2 BP4-BP5	DEL	trans_50kb	1320687	0.00746966	0.0011624	0.0137763	0.0202757
79	neutrophil_count	16p11.2 BP4-BP5	DEL	trans_100kb	1320687	0.00746966	0.0011624	0.0137763	0.0202757
79	neutrophil_count	16p11.2 BP4-BP5	DEL	trans_250kb	1320637	0.00746974	0.00116248	0.0137764	0.0202744
79	neutrophil_count	16p11.2 BP4-BP5	DEL	trans_chromosome	1279034	0.00717172	0.000864434	0.0134784	0.0258395
80	platelet_count	16p11.2 BP4-BP5	M	genome-wide	1320872	0.000915803	-0.00538858	0.00722011	0.775861
80	platelet_count	16p11.2 BP4-BP5	M	cis_50kb	177	0.00479746	-0.00150694	0.0111015	0.135829
80	platelet_count	16p11.2 BP4-BP5	M	cis_100kb	177	0.00479746	-0.00150694	0.0111015	0.135829
80	platelet_count	16p11.2 BP4-BP5	M	cis_250kb	227	0.00470799	-0.00159641	0.011012	0.143279
80	platelet_count	16p11.2 BP4-BP5	M	cis_chromosome	41832	0.000809867	-0.00549451	0.00711418	0.80121
80	platelet_count	16p11.2 BP4-BP5	M	trans_50kb	1320695	0.000824248	-0.00548013	0.00712856	0.797756
80	platelet_count	16p11.2 BP4-BP5	M	trans_100kb	1320695	0.000824248	-0.00548013	0.00712856	0.797756
80	platelet_count	16p11.2 BP4-BP5	M	trans_250kb	1320645	0.000825522	-0.00547886	0.00712984	0.79745
80	platelet_count	16p11.2 BP4-BP5	M	trans_chromosome	1279040	0.000802298	-0.00550208	0.00710661	0.803029
81	TG	16p11.2 BP4-BP5	DEL	genome-wide	1320845	0.0038095	-0.00249778	0.0101165	0.236487
81	TG	16p11.2 BP4-BP5	DEL	cis_50kb	177	-0.00619508	-0.0125018	0.000112148	0.0542107
81	TG	16p11.2 BP4-BP5	DEL	cis_100kb	177	-0.00619508	-0.0125018	0.000112148	0.0542107
81	TG	16p11.2 BP4-BP5	DEL	cis_250kb	227	-0.0062149	-0.0125216	9.23234e-05	0.0534448
81	TG	16p11.2 BP4-BP5	DEL	cis_chromosome	41831	0.000870204	-0.00543705	0.00717739	0.786839
81	TG	16p11.2 BP4-BP5	DEL	trans_50kb	1320668	0.00396081	-0.00234647	0.0102678	0.218385
81	TG	16p11.2 BP4-BP5	DEL	trans_100kb	1320668	0.00396081	-0.00234647	0.0102678	0.218385
81	TG	16p11.2 BP4-BP5	DEL	trans_250kb	1320618	0.00396148	-0.0023458	0.0102684	0.218308
81	TG	16p11.2 BP4-BP5	DEL	trans_chromosome	1279014	0.00372412	-0.00258316	0.0100311	0.247158
82	vitamin_D	16p11.2 BP4-BP5	DEL	genome-wide	1320848	0.0045693	-0.00173807	0.0108763	0.155636
82	vitamin_D	16p11.2 BP4-BP5	DEL	cis_50kb	177	0.00498164	-0.00132572	0.0112886	0.121613
82	vitamin_D	16p11.2 BP4-BP5	DEL	cis_100kb	177	0.00498164	-0.00132572	0.0112886	0.121613
82	vitamin_D	16p11.2 BP4-BP5	DEL	cis_250kb	227	0.00463783	-0.00166954	0.0109448	0.149529
82	vitamin_D	16p11.2 BP4-BP5	DEL	cis_chromosome	41819	0.00175718	-0.00455019	0.00806441	0.58504
82	vitamin_D	16p11.2 BP4-BP5	DEL	trans_50kb	1320671	0.00456164	-0.00174573	0.0108686	0.15633
82	vitamin_D	16p11.2 BP4-BP5	DEL	trans_100kb	1320671	0.00456164	-0.00174573	0.0108686	0.15633
82	vitamin_D	16p11.2 BP4-BP5	DEL	trans_250kb	1320621	0.00456124	-0.00174614	0.0108682	0.156367
82	vitamin_D	16p11.2 BP4-BP5	DEL	trans_chromosome	1279029	0.00436902	-0.00193836	0.010676	0.17457
83	weight	16p11.2 BP4-BP5	DEL	genome-wide	1320835	0.00185173	-0.00445564	0.00815896	0.565007
83	weight	16p11.2 BP4-BP5	DEL	cis_50kb	177	-0.00724332	-0.01355	-0.00093604	0.024394
83	weight	16p11.2 BP4-BP5	DEL	cis_100kb	177	-0.00724332	-0.01355	-0.00093604	0.024394
83	weight	16p11.2 BP4-BP5	DEL	cis_250kb	227	-0.00732068	-0.0136274	-0.0010134	0.0229115
83	weight	16p11.2 BP4-BP5	DEL	cis_chromosome	41825	0.000248927	-0.0060584	0.00655624	0.938343
83	weight	16p11.2 BP4-BP5	DEL	trans_50kb	1320658	0.00217816	-0.00412922	0.00848536	0.498497
83	weight	16p11.2 BP4-BP5	DEL	trans_100kb	1320658	0.00217816	-0.00412922	0.00848536	0.498497
83	weight	16p11.2 BP4-BP5	DEL	trans_250kb	1320608	0.0021824	-0.00412497	0.00848961	0.49766
83	weight	16p11.2 BP4-BP5	DEL	trans_chromosome	1279010	0.00184533	-0.00446204	0.00815256	0.566353
84	WHR	16p11.2 BP4-BP5	DEL	genome-wide	1320843	0.00312218	-0.00318514	0.00942925	0.331938
84	WHR	16p11.2 BP4-BP5	DEL	cis_50kb	177	-0.00586717	-0.012174	0.000440103	0.0682674
84	WHR	16p11.2 BP4-BP5	DEL	cis_100kb	177	-0.00586717	-0.012174	0.000440103	0.0682674
84	WHR	16p11.2 BP4-BP5	DEL	cis_250kb	227	-0.00596168	-0.0122685	0.000345593	0.0639388
84	WHR	16p11.2 BP4-BP5	DEL	cis_chromosome	41827	-0.00383121	-0.0101382	0.00247611	0.23383
84	WHR	16p11.2 BP4-BP5	DEL	trans_50kb	1320666	0.00338537	-0.00292195	0.00969242	0.292797
84	WHR	16p11.2 BP4-BP5	DEL	trans_100kb	1320666	0.00338537	-0.00292195	0.00969242	0.292797
84	WHR	16p11.2 BP4-BP5	DEL	trans_250kb	1320616	0.00338974	-0.00291758	0.00969679	0.292174
84	WHR	16p11.2 BP4-BP5	DEL	trans_chromosome	1279016	0.00395826	-0.00234905	0.0102653	0.218684
85	ALT	16p11.2 BP4-BP5	M	genome-wide	1320854	-0.00367706	-0.00998112	0.00262729	0.25296
85	ALT	16p11.2 BP4-BP5	M	cis_50kb	177	0.00717216	0.000867911	0.0134758	0.025759
85	ALT	16p11.2 BP4-BP5	M	cis_100kb	177	0.00717216	0.000867911	0.0134758	0.025759
85	ALT	16p11.2 BP4-BP5	M	cis_250kb	226	0.00695077	0.00064651	0.0132545	0.0306958
85	ALT	16p11.2 BP4-BP5	M	cis_chromosome	41832	0.0031175	-0.00318685	0.0094216	0.332435
85	ALT	16p11.2 BP4-BP5	M	trans_50kb	1320677	-0.00381133	-0.0101154	0.00249302	0.236045
85	ALT	16p11.2 BP4-BP5	M	trans_100kb	1320677	-0.00381133	-0.0101154	0.00249302	0.236045
85	ALT	16p11.2 BP4-BP5	M	trans_250kb	1320628	-0.00380852	-0.0101126	0.00249583	0.23639
85	ALT	16p11.2 BP4-BP5	M	trans_chromosome	1279022	-0.00426669	-0.0105707	0.00203765	0.184673
86	AST	16p11.2 BP4-BP5	M	genome-wide	1320854	-0.000897382	-0.00720163	0.00540694	0.78025
86	AST	16p11.2 BP4-BP5	M	cis_50kb	176	0.0131151	0.00681133	0.0194177	4.55036e-05
86	AST	16p11.2 BP4-BP5	M	cis_100kb	177	0.013108	0.00680423	0.0194106	4.59373e-05
86	AST	16p11.2 BP4-BP5	M	cis_250kb	224	0.0125446	0.00624086	0.0188474	9.60981e-05
86	AST	16p11.2 BP4-BP5	M	cis_chromosome	41831	0.00169715	-0.00460719	0.00800135	0.597752
86	AST	16p11.2 BP4-BP5	M	trans_50kb	1320678	-0.000943267	-0.00724751	0.00536105	0.769325
86	AST	16p11.2 BP4-BP5	M	trans_100kb	1320677	-0.000943256	-0.0072475	0.00536106	0.769327
86	AST	16p11.2 BP4-BP5	M	trans_250kb	1320630	-0.000941643	-0.00724589	0.00536267	0.769711
86	AST	16p11.2 BP4-BP5	M	trans_chromosome	1279023	-0.00122502	-0.00752925	0.0050793	0.703311
87	SHBG	16p11.2 BP4-BP5	M	genome-wide	1320853	0.00329052	-0.00301383	0.00959461	0.306301
87	SHBG	16p11.2 BP4-BP5	M	cis_50kb	176	-0.00777162	-0.0140752	-0.0014674	0.0156833
87	SHBG	16p11.2 BP4-BP5	M	cis_100kb	177	-0.00776783	-0.0140714	-0.00146362	0.0157341
87	SHBG	16p11.2 BP4-BP5	M	cis_250kb	224	-0.00769506	-0.0139987	-0.00139085	0.0167385
87	SHBG	16p11.2 BP4-BP5	M	cis_chromosome	41834	-0.000268128	-0.0065724	0.00603617	0.933565
87	SHBG	16p11.2 BP4-BP5	M	trans_50kb	1320677	0.00348161	-0.00282274	0.00978568	0.279065
87	SHBG	16p11.2 BP4-BP5	M	trans_100kb	1320676	0.00348159	-0.00282276	0.00978566	0.279068
87	SHBG	16p11.2 BP4-BP5	M	trans_250kb	1320629	0.0034785	-0.00282584	0.00978258	0.279494
87	SHBG	16p11.2 BP4-BP5	M	trans_chromosome	1279019	0.00335222	-0.00295213	0.0096563	0.297322
88	diastolic_BP	17p12	M	genome-wide	1320913	0.000192453	-0.00611174	0.00649663	0.952288
88	diastolic_BP	17p12	M	cis_50kb	994	-0.000561634	-0.0068658	0.00574257	0.861384
88	diastolic_BP	17p12	M	cis_100kb	1035	-0.000597108	-0.00690127	0.0057071	0.852726
88	diastolic_BP	17p12	M	cis_250kb	1179	-0.000578577	-0.00688274	0.00572563	0.857247
88	diastolic_BP	17p12	M	cis_chromosome	36890	-0.00333438	-0.00963837	0.00296987	0.299892
88	diastolic_BP	17p12	M	trans_50kb	1319919	0.000211556	-0.00609264	0.00651574	0.947559
88	diastolic_BP	17p12	M	trans_100kb	1319878	0.000212797	-0.0060914	0.00651698	0.947251
88	diastolic_BP	17p12	M	trans_250kb	1319734	0.000212432	-0.00609176	0.00651661	0.947342
88	diastolic_BP	17p12	M	trans_chromosome	1284023	0.000841993	-0.00546222	0.00714614	0.793494
89	heart_rate	17p12	M	genome-wide	1320913	-0.00309198	-0.00939602	0.0032123	0.336402
89	heart_rate	17p12	M	cis_50kb	993	0.00271674	-0.00358754	0.00902081	0.398315
89	heart_rate	17p12	M	cis_100kb	1029	0.00266004	-0.00364424	0.00896411	0.408233
89	heart_rate	17p12	M	cis_250kb	1175	0.00270496	-0.00359932	0.00900903	0.400363
89	heart_rate	17p12	M	cis_chromosome	36890	-0.00448881	-0.0107927	0.00181546	0.162842
89	heart_rate	17p12	M	trans_50kb	1319920	-0.0032325	-0.00953653	0.00307178	0.314904
89	heart_rate	17p12	M	trans_100kb	1319884	-0.00322979	-0.00953381	0.0030745	0.315311
89	heart_rate	17p12	M	trans_250kb	1319738	-0.00323257	-0.0095366	0.00307171	0.314893
89	heart_rate	17p12	M	trans_chromosome	1284023	-0.00238684	-0.00869093	0.00391744	0.458045
90	Cr	17p12	DUP	genome-wide	1320847	0.000391126	-0.00592033	0.00670255	0.903325
90	Cr	17p12	DUP	cis_50kb	998	0.00849716	0.00218584	0.0148078	0.00832026
90	Cr	17p12	DUP	cis_100kb	1042	0.00858035	0.00226903	0.014891	0.00770745
90	Cr	17p12	DUP	cis_250kb	1179	0.00854491	0.00223359	0.0148556	0.00796337
90	Cr	17p12	DUP	cis_chromosome	36871	-0.00480288	-0.011114	0.0015086	0.135826
90	Cr	17p12	DUP	trans_50kb	1319849	0.000185682	-0.00612577	0.00649711	0.954018
90	Cr	17p12	DUP	trans_100kb	1319805	0.000183625	-0.00612782	0.00649506	0.954526
90	Cr	17p12	DUP	trans_250kb	1319668	0.000183493	-0.00612795	0.00649493	0.954559
90	Cr	17p12	DUP	trans_chromosome	1283976	0.00151102	-0.00480047	0.00782238	0.6389
91	GS	17p12	DUP	genome-wide	1320848	0.00615247	-0.000158845	0.0124633	0.0560471
91	GS	17p12	DUP	cis_50kb	991	0.00405002	-0.00226135	0.0103611	0.208486
91	GS	17p12	DUP	cis_100kb	1035	0.00448068	-0.00183068	0.0107917	0.164079
91	GS	17p12	DUP	cis_250kb	1178	0.00737253	0.00106127	0.0136832	0.0220462
91	GS	17p12	DUP	cis_chromosome	36877	-0.00284118	-0.00915232	0.00347019	0.377598
91	GS	17p12	DUP	trans_50kb	1319857	0.0060819	-0.000229414	0.0123927	0.0589247
91	GS	17p12	DUP	trans_100kb	1319813	0.00607416	-0.00023716	0.012385	0.0592479
91	GS	17p12	DUP	trans_250kb	1319670	0.00598718	-0.000324144	0.012298	0.0629795
91	GS	17p12	DUP	trans_chromosome	1283971	0.00678923	0.000477938	0.0131	0.0349946
92	height	17p12	DUP	genome-wide	1320840	-0.000373734	-0.00668506	0.00593762	0.907603
92	height	17p12	DUP	cis_50kb	980	-0.00685792	-0.0131687	-0.000546603	0.0331928
92	height	17p12	DUP	cis_100kb	1016	-0.0069291	-0.0132399	-0.000617784	0.0314093
92	height	17p12	DUP	cis_250kb	1159	-0.00385392	-0.010165	0.00245748	0.231371
92	height	17p12	DUP	cis_chromosome	36876	-0.00560105	-0.011912	0.000710317	0.0819623
92	height	17p12	DUP	trans_50kb	1319860	-0.000306351	-0.00661768	0.006005	0.924206
92	height	17p12	DUP	trans_100kb	1319824	-0.000305491	-0.00661682	0.00600586	0.924418
92	height	17p12	DUP	trans_250kb	1319681	-0.000334091	-0.00664542	0.00597726	0.917367
92	height	17p12	DUP	trans_chromosome	1283964	0.000819669	-0.0054917	0.00713097	0.799073
93	Cr	17q12	DUP	genome-wide	1320847	-0.00158178	-0.00788618	0.00472275	0.622893
93	Cr	17q12	DUP	cis_50kb	700	-0.00146891	-0.00777331	0.00483562	0.647913
93	Cr	17q12	DUP	cis_100kb	700	-0.00146891	-0.00777331	0.00483562	0.647913
93	Cr	17q12	DUP	cis_250kb	728	-0.00147476	-0.00777917	0.00482976	0.646604
93	Cr	17q12	DUP	cis_chromosome	36871	0.00225567	-0.00404887	0.00856003	0.483142
93	Cr	17q12	DUP	trans_50kb	1320147	-0.0015361	-0.0078405	0.00476843	0.632969
93	Cr	17q12	DUP	trans_100kb	1320147	-0.0015361	-0.0078405	0.00476843	0.632969
93	Cr	17q12	DUP	trans_250kb	1320119	-0.0015359	-0.00784031	0.00476863	0.633012
93	Cr	17q12	DUP	trans_chromosome	1283976	-0.00214258	-0.00844695	0.00416196	0.505347
94	CRP	17q12	M	genome-wide	1320855	0.000904142	-0.00540008	0.00720829	0.778635
94	CRP	17q12	M	cis_50kb	700	-0.00034411	-0.00664828	0.00596009	0.914802
94	CRP	17q12	M	cis_100kb	700	-0.00034411	-0.00664828	0.00596009	0.914802
94	CRP	17q12	M	cis_250kb	728	-0.000336435	-0.00664061	0.00596777	0.916695
94	CRP	17q12	M	cis_chromosome	36871	0.00172869	-0.00457555	0.00803279	0.590956
94	CRP	17q12	M	trans_50kb	1320155	0.000921632	-0.00538259	0.00722578	0.774467
94	CRP	17q12	M	trans_100kb	1320155	0.000921632	-0.00538259	0.00722578	0.774467
94	CRP	17q12	M	trans_250kb	1320127	0.000921308	-0.00538291	0.00722545	0.774544
94	CRP	17q12	M	trans_chromosome	1283984	0.00063798	-0.00566623	0.00694214	0.842772
95	cystatinC	17q12	DUP	genome-wide	1320855	-0.00355265	-0.00985691	0.00275189	0.269387
95	cystatinC	17q12	DUP	cis_50kb	700	-0.000268549	-0.00657302	0.00603594	0.933463
95	cystatinC	17q12	DUP	cis_100kb	700	-0.000268549	-0.00657302	0.00603594	0.933463
95	cystatinC	17q12	DUP	cis_250kb	728	-0.000236643	-0.00654112	0.00606785	0.941353
95	cystatinC	17q12	DUP	cis_chromosome	36870	0.00364405	-0.00266049	0.0099483	0.25726
95	cystatinC	17q12	DUP	trans_50kb	1320155	-0.0035444	-0.00984866	0.00276015	0.270501
95	cystatinC	17q12	DUP	trans_100kb	1320155	-0.0035444	-0.00984866	0.00276015	0.270501
95	cystatinC	17q12	DUP	trans_250kb	1320127	-0.00354573	-0.00984999	0.00275881	0.270321
95	cystatinC	17q12	DUP	trans_chromosome	1283985	-0.00415953	-0.0104637	0.00214501	0.19596
96	urea	17q12	DUP	genome-wide	1320843	-0.00416616	-0.0104704	0.00213838	0.195248
96	urea	17q12	DUP	cis_50kb	700	-0.00234729	-0.00865164	0.00395725	0.465548
96	urea	17q12	DUP	cis_100kb	700	-0.00234729	-0.00865164	0.00395725	0.465548
96	urea	17q12	DUP	cis_250kb	728	-0.00241468	-0.00871903	0.00388986	0.452838
96	urea	17q12	DUP	cis_chromosome	36870	-0.00212156	-0.00842593	0.00418298	0.509532
96	urea	17q12	DUP	trans_50kb	1320143	-0.00398968	-0.0102939	0.00231486	0.214849
96	urea	17q12	DUP	trans_100kb	1320143	-0.00398968	-0.0102939	0.00231486	0.214849
96	urea	17q12	DUP	trans_250kb	1320115	-0.0039838	-0.010288	0.00232074	0.215526
96	urea	17q12	DUP	trans_chromosome	1283973	-0.00380271	-0.0101069	0.00250184	0.237121
97	BMI	18q21.32	DEL	genome-wide	1320835	0.00146792	-0.00483645	0.00777216	0.648125
97	BMI	18q21.32	DEL	cis_50kb	171	0.00129006	-0.00501429	0.00759432	0.688365
97	BMI	18q21.32	DEL	cis_100kb	222	-0.000591566	-0.00689586	0.00571277	0.85408
97	BMI	18q21.32	DEL	cis_250kb	395	0.00150988	-0.00479448	0.00781413	0.638773
97	BMI	18q21.32	DEL	cis_chromosome	39512	-0.00467731	-0.0109813	0.00162705	0.145902
97	BMI	18q21.32	DEL	trans_50kb	1320664	0.00136867	-0.00493569	0.00767293	0.670462
97	BMI	18q21.32	DEL	trans_100kb	1320613	0.00152726	-0.0047771	0.00783151	0.634916
97	BMI	18q21.32	DEL	trans_250kb	1320440	0.00132218	-0.00498218	0.00762643	0.68103
97	BMI	18q21.32	DEL	trans_chromosome	1281323	0.00238749	-0.00391688	0.00869168	0.45793
98	BMR	18q21.32	DEL	genome-wide	1320829	0.00559118	-0.000713097	0.011895	0.0821579
98	BMR	18q21.32	DEL	cis_50kb	171	0.00278954	-0.00351478	0.00909363	0.385798
98	BMR	18q21.32	DEL	cis_100kb	222	0.00185474	-0.00444957	0.00815889	0.564187
98	BMR	18q21.32	DEL	cis_250kb	395	0.00286966	-0.00343466	0.00917375	0.3723
98	BMR	18q21.32	DEL	cis_chromosome	39516	0.00469533	-0.00160897	0.0109993	0.144352
98	BMR	18q21.32	DEL	trans_50kb	1320658	0.00536733	-0.000936956	0.0116712	0.0951762
98	BMR	18q21.32	DEL	trans_100kb	1320607	0.00544401	-0.000860273	0.0117479	0.0905423
98	BMR	18q21.32	DEL	trans_250kb	1320434	0.00533074	-0.000973551	0.0116346	0.0974536
98	BMR	18q21.32	DEL	trans_chromosome	1281313	0.00482436	-0.00147994	0.0111283	0.133642
99	body_fat_mass	18q21.32	DEL	genome-wide	1320831	0.0024333	-0.00387108	0.00873748	0.449349
99	body_fat_mass	18q21.32	DEL	cis_50kb	171	0.00058745	-0.00571689	0.00689174	0.855084
99	body_fat_mass	18q21.32	DEL	cis_100kb	222	-0.00159723	-0.00790147	0.00470714	0.619492
99	body_fat_mass	18q21.32	DEL	cis_250kb	395	0.000537662	-0.00576668	0.00684196	0.867247
99	body_fat_mass	18q21.32	DEL	cis_chromosome	39517	-0.00264858	-0.00895275	0.0036558	0.410263
99	body_fat_mass	18q21.32	DEL	trans_50kb	1320660	0.00239887	-0.00390551	0.00870306	0.45579
99	body_fat_mass	18q21.32	DEL	trans_100kb	1320609	0.00257188	-0.0037325	0.00887605	0.423952
99	body_fat_mass	18q21.32	DEL	trans_250kb	1320436	0.00239307	-0.00391131	0.00869726	0.45688
99	body_fat_mass	18q21.32	DEL	trans_chromosome	1281314	0.0029701	-0.00333428	0.00927425	0.355803
100	weight	18q21.32	DEL	genome-wide	1320835	0.00322508	-0.0030793	0.0095292	0.316024
100	weight	18q21.32	DEL	cis_50kb	171	0.00141302	-0.00489134	0.00771727	0.660443
100	weight	18q21.32	DEL	cis_100kb	222	-4.62942e-05	-0.00635061	0.00625803	0.988517
100	weight	18q21.32	DEL	cis_250kb	395	0.00151652	-0.00478784	0.00782076	0.637299
100	weight	18q21.32	DEL	cis_chromosome	39515	0.00077832	-0.00552603	0.0070826	0.808799
100	weight	18q21.32	DEL	trans_50kb	1320664	0.00311269	-0.00319169	0.00941683	0.333183
100	weight	18q21.32	DEL	trans_100kb	1320613	0.00324689	-0.0030575	0.00955101	0.312763
100	weight	18q21.32	DEL	trans_250kb	1320440	0.00308029	-0.00322409	0.00938443	0.33824
100	weight	18q21.32	DEL	trans_chromosome	1281320	0.00313329	-0.00317109	0.00943742	0.329995
101	BMI	22q11.21	DUP	genome-wide	1320835	0.00186031	-0.00444445	0.00816493	0.563044
101	BMI	22q11.21	DUP	cis_50kb	1329	-6.60411e-05	-0.00637075	0.00623867	0.98362
101	BMI	22q11.21	DUP	cis_100kb	1348	-0.000523561	-0.00682825	0.00578117	0.870706
101	BMI	22q11.21	DUP	cis_250kb	1380	-0.000910079	-0.00721475	0.00539466	0.777237
101	BMI	22q11.21	DUP	cis_chromosome	19400	0.00338677	-0.002918	0.00969127	0.292402
101	BMI	22q11.21	DUP	trans_50kb	1319506	0.00186239	-0.00444238	0.008167	0.562609
101	BMI	22q11.21	DUP	trans_100kb	1319487	0.0018744	-0.00443037	0.00817901	0.560093
101	BMI	22q11.21	DUP	trans_250kb	1319455	0.00188469	-0.00442007	0.0081893	0.55794
101	BMI	22q11.21	DUP	trans_chromosome	1301435	0.00150938	-0.00479538	0.00781401	0.638906
102	body_fat_mass	22q11.21	DUP	genome-wide	1320831	0.0036559	-0.00264887	0.00996038	0.255733
102	body_fat_mass	22q11.21	DUP	cis_50kb	1329	0.000637868	-0.00566687	0.00694255	0.842812
102	body_fat_mass	22q11.21	DUP	cis_100kb	1348	-0.000321362	-0.00662606	0.00598336	0.920421
102	body_fat_mass	22q11.21	DUP	cis_250kb	1380	-0.00127902	-0.00758367	0.00502573	0.690913
102	body_fat_mass	22q11.21	DUP	cis_chromosome	19397	0.0035181	-0.00278667	0.0098226	0.274089
102	body_fat_mass	22q11.21	DUP	trans_50kb	1319502	0.0036439	-0.00266087	0.00994838	0.257298
102	body_fat_mass	22q11.21	DUP	trans_100kb	1319483	0.00366234	-0.00264243	0.00996682	0.254897
102	body_fat_mass	22q11.21	DUP	trans_250kb	1319451	0.00368097	-0.0026238	0.00998545	0.252488
102	body_fat_mass	22q11.21	DUP	trans_chromosome	1301434	0.00329307	-0.00301171	0.00959758	0.30596
103	cystatinC	22q11.21	DUP	genome-wide	1320855	0.00467312	-0.00163167	0.0109775	0.146291
103	cystatinC	22q11.21	DUP	cis_50kb	1317	-0.00204553	-0.00835016	0.00425927	0.52484
103	cystatinC	22q11.21	DUP	cis_100kb	1348	-0.00231542	-0.00862003	0.00398938	0.471646
103	cystatinC	22q11.21	DUP	cis_250kb	1380	-0.0025596	-0.0088642	0.00374521	0.426199
103	cystatinC	22q11.21	DUP	cis_chromosome	19397	0.00614178	-0.000162968	0.012446	0.0562187
103	cystatinC	22q11.21	DUP	trans_50kb	1319538	0.00469684	-0.00160795	0.0110013	0.144253
103	cystatinC	22q11.21	DUP	trans_100kb	1319507	0.00469993	-0.00160486	0.0110043	0.14399
103	cystatinC	22q11.21	DUP	trans_250kb	1319475	0.00470276	-0.00160203	0.0110072	0.143748
103	cystatinC	22q11.21	DUP	trans_chromosome	1301458	0.00421247	-0.00209233	0.0105169	0.190348
104	fluid_intelligence	22q11.21	DUP	genome-wide	1320906	-0.00345619	-0.00976046	0.00284835	0.282604
104	fluid_intelligence	22q11.21	DUP	cis_50kb	1318	-0.00219595	-0.00850031	0.00410859	0.494801
104	fluid_intelligence	22q11.21	DUP	cis_100kb	1348	-0.00187074	-0.00817513	0.00443379	0.560843
104	fluid_intelligence	22q11.21	DUP	cis_250kb	1380	-0.00120301	-0.00750743	0.00510151	0.708405
104	fluid_intelligence	22q11.21	DUP	cis_chromosome	19383	-0.00416721	-0.0104714	0.00213733	0.195136
104	fluid_intelligence	22q11.21	DUP	trans_50kb	1319588	-0.00338127	-0.00968555	0.00292327	0.293169
104	fluid_intelligence	22q11.21	DUP	trans_100kb	1319558	-0.00339252	-0.00969679	0.00291203	0.291567
104	fluid_intelligence	22q11.21	DUP	trans_250kb	1319526	-0.00341585	-0.00972012	0.0028887	0.288261
104	fluid_intelligence	22q11.21	DUP	trans_chromosome	1301523	-0.00294594	-0.00925025	0.00335861	0.359743
105	FVC	22q11.21	DUP	genome-wide	1320866	0.00148145	-0.00482314	0.00778592	0.645116
105	FVC	22q11.21	DUP	cis_50kb	1317	-0.00122236	-0.00752685	0.00508223	0.703937
105	FVC	22q11.21	DUP	cis_100kb	1348	-0.0012273	-0.00753179	0.00507729	0.702797
105	FVC	22q11.21	DUP	cis_250kb	1380	-0.00155767	-0.00786213	0.00474693	0.628207
105	FVC	22q11.21	DUP	cis_chromosome	19400	0.000676488	-0.00562808	0.00698101	0.833426
105	FVC	22q11.21	DUP	trans_50kb	1319549	0.00150951	-0.00479509	0.00781398	0.638869
105	FVC	22q11.21	DUP	trans_100kb	1319518	0.00150964	-0.00479495	0.00781411	0.63884
105	FVC	22q11.21	DUP	trans_250kb	1319486	0.00151728	-0.00478731	0.00782175	0.637142
105	FVC	22q11.21	DUP	trans_chromosome	1301466	0.00141947	-0.00488512	0.00772395	0.659002
106	FVC	22q11.21	DEL	genome-wide	1320866	-0.00247419	-0.00878788	0.0038397	0.442455
106	FVC	22q11.21	DEL	cis_50kb	852	0.000646319	-0.00566753	0.00696012	0.840985
106	FVC	22q11.21	DEL	cis_100kb	871	0.000702777	-0.00561108	0.00701658	0.827304
106	FVC	22q11.21	DEL	cis_250kb	903	0.00120871	-0.00510516	0.00752248	0.7075
106	FVC	22q11.21	DEL	cis_chromosome	19400	-0.00485244	-0.0111659	0.00146143	0.131981
106	FVC	22q11.21	DEL	trans_50kb	1320014	-0.00248626	-0.00879995	0.00382763	0.440232
106	FVC	22q11.21	DEL	trans_100kb	1319995	-0.00248727	-0.00880096	0.00382662	0.440046
106	FVC	22q11.21	DEL	trans_250kb	1319963	-0.00249644	-0.00881013	0.00381745	0.438362
106	FVC	22q11.21	DEL	trans_chromosome	1301466	-0.00198615	-0.00829987	0.00432774	0.53753
107	GS	22q11.21	DUP	genome-wide	1320848	0.00629415	-1.02013e-05	0.012598	0.0503678
107	GS	22q11.21	DUP	cis_50kb	1317	0.00295353	-0.00335088	0.00925771	0.358496
107	GS	22q11.21	DUP	cis_100kb	1348	0.00371929	-0.00258512	0.0100234	0.247556
107	GS	22q11.21	DUP	cis_250kb	1380	0.0038302	-0.00247421	0.0101343	0.233738
107	GS	22q11.21	DUP	cis_chromosome	19399	-0.00188526	-0.00818951	0.00441915	0.557799
107	GS	22q11.21	DUP	trans_50kb	1319531	0.00623252	-7.1831e-05	0.0125364	0.0526639
107	GS	22q11.21	DUP	trans_100kb	1319500	0.00621594	-8.84103e-05	0.0125198	0.0532963
107	GS	22q11.21	DUP	trans_250kb	1319468	0.00621344	-9.09142e-05	0.0125173	0.0533923
107	GS	22q11.21	DUP	trans_chromosome	1301449	0.00654804	0.000243697	0.0128519	0.0417743
108	GS	22q11.21	DEL	genome-wide	1320848	-0.00619941	-0.0125128	0.00011442	0.0542945
108	GS	22q11.21	DEL	cis_50kb	852	-0.000600269	-0.00691407	0.00571358	0.852179
108	GS	22q11.21	DEL	cis_100kb	871	-0.000712305	-0.0070261	0.00560155	0.825
108	GS	22q11.21	DEL	cis_250kb	903	-0.000348522	-0.00666234	0.00596532	0.913845
108	GS	22q11.21	DEL	cis_chromosome	19399	-0.00187525	-0.00818898	0.00443863	0.560481
108	GS	22q11.21	DEL	trans_50kb	1319996	-0.00618925	-0.0125026	0.000124584	0.0546908
108	GS	22q11.21	DEL	trans_100kb	1319977	-0.00618701	-0.0125004	0.000126824	0.0547785
108	GS	22q11.21	DEL	trans_250kb	1319945	-0.00619415	-0.0125075	0.000119686	0.0544995
108	GS	22q11.21	DEL	trans_chromosome	1301449	-0.00602466	-0.012338	0.000289185	0.061452
109	neuroticism	22q11.21	DUP	genome-wide	1320833	0.00193758	-0.00436696	0.00824196	0.546929
109	neuroticism	22q11.21	DUP	cis_50kb	1154	-0.0103346	-0.016638	-0.00403038	0.00131368
109	neuroticism	22q11.21	DUP	cis_100kb	1192	-0.0105155	-0.0168189	-0.00421128	0.00107846
109	neuroticism	22q11.21	DUP	cis_250kb	1340	-0.0107998	-0.0171031	-0.00449561	0.000786202
109	neuroticism	22q11.21	DUP	cis_chromosome	19393	-0.00103197	-0.00733641	0.00527254	0.748342
109	neuroticism	22q11.21	DUP	trans_50kb	1319679	0.00225018	-0.00405436	0.00855454	0.484208
109	neuroticism	22q11.21	DUP	trans_100kb	1319641	0.00225714	-0.0040474	0.0085615	0.482856
109	neuroticism	22q11.21	DUP	trans_250kb	1319493	0.00228548	-0.00401906	0.00858984	0.477378
109	neuroticism	22q11.21	DUP	trans_chromosome	1301440	0.00207704	-0.0042275	0.00838141	0.518458
110	platelet_count	22q11.21	M	genome-wide	1320872	0.00129773	-0.00500686	0.00760221	0.686623
110	platelet_count	22q11.21	M	cis_50kb	1154	-0.00108105	-0.00738554	0.00522354	0.736811
110	platelet_count	22q11.21	M	cis_100kb	1192	-0.0015008	-0.00780527	0.00480379	0.640805
110	platelet_count	22q11.21	M	cis_250kb	1340	-0.00152501	-0.00782948	0.00477958	0.635428
110	platelet_count	22q11.21	M	cis_chromosome	19399	-0.00160442	-0.00790889	0.00470017	0.617929
110	platelet_count	22q11.21	M	trans_50kb	1319718	0.0013512	-0.00495339	0.00765568	0.674438
110	platelet_count	22q11.21	M	trans_100kb	1319680	0.00137252	-0.00493207	0.007677	0.669602
110	platelet_count	22q11.21	M	trans_250kb	1319532	0.00137432	-0.00493027	0.0076788	0.669195
110	platelet_count	22q11.21	M	trans_chromosome	1301473	0.00153461	-0.00476998	0.00783908	0.633302
111	RBC_count	22q11.21	M	genome-wide	1320869	0.00403254	-0.00227187	0.0103366	0.209953
111	RBC_count	22q11.21	M	cis_50kb	1078	-0.000489263	-0.00679359	0.00581511	0.879101
111	RBC_count	22q11.21	M	cis_100kb	1138	-0.00233765	-0.00864187	0.00396676	0.467373
111	RBC_count	22q11.21	M	cis_250kb	1239	-0.00280412	-0.00910831	0.0035003	0.383328
111	RBC_count	22q11.21	M	cis_chromosome	19399	0.00587826	-0.000426106	0.0121822	0.0676206
111	RBC_count	22q11.21	M	trans_50kb	1319791	0.00403875	-0.00226566	0.0103428	0.209252
111	RBC_count	22q11.21	M	trans_100kb	1319731	0.00406116	-0.00224325	0.0103652	0.206736
111	RBC_count	22q11.21	M	trans_250kb	1319630	0.00407051	-0.0022339	0.0103746	0.205693
111	RBC_count	22q11.21	M	trans_chromosome	1301470	0.00318737	-0.00311705	0.00949153	0.321718
112	total_protein	22q11.21	DUP	genome-wide	1320848	-0.00286454	-0.00916886	0.00344	0.373171
112	total_protein	22q11.21	DUP	cis_50kb	1317	-0.00689199	-0.0131959	-0.000587535	0.0321409
112	total_protein	22q11.21	DUP	cis_100kb	1348	-0.00655412	-0.0128581	-0.000249644	0.0415891
112	total_protein	22q11.21	DUP	cis_250kb	1380	-0.00637596	-0.0126799	-7.14793e-05	0.0474546
112	total_protein	22q11.21	DUP	cis_chromosome	19396	-0.00235972	-0.00866407	0.00394482	0.463188
112	total_protein	22q11.21	DUP	trans_50kb	1319531	-0.00258949	-0.00889383	0.00371505	0.420797
112	total_protein	22q11.21	DUP	trans_100kb	1319500	-0.00260243	-0.00890677	0.00370211	0.418479
112	total_protein	22q11.21	DUP	trans_250kb	1319468	-0.00260869	-0.00891302	0.00369585	0.417361
112	total_protein	22q11.21	DUP	trans_chromosome	1301452	-0.00260179	-0.00890613	0.00370275	0.418594
113	weight	22q11.21	M	genome-wide	1320835	0.000424429	-0.00587984	0.00672866	0.895021
113	weight	22q11.21	M	cis_50kb	1329	-0.000354316	-0.00665855	0.00594995	0.912286
113	weight	22q11.21	M	cis_100kb	1348	-0.000602054	-0.00690628	0.00570222	0.851521
113	weight	22q11.21	M	cis_250kb	1380	-0.0020646	-0.00836875	0.00423971	0.52095
113	weight	22q11.21	M	cis_chromosome	19400	0.00251325	-0.00379107	0.00881736	0.434588
113	weight	22q11.21	M	trans_50kb	1319506	0.000433268	-0.005871	0.0067375	0.892847
113	weight	22q11.21	M	trans_100kb	1319487	0.0004394	-0.00586487	0.00674363	0.89134
113	weight	22q11.21	M	trans_250kb	1319455	0.000476193	-0.00582808	0.00678043	0.882305
113	weight	22q11.21	M	trans_chromosome	1301435	0.000160503	-0.00614376	0.00646475	0.960202
114	WHR	22q11.21	DUP	genome-wide	1320843	0.000363904	-0.00594046	0.00666824	0.909923
114	WHR	22q11.21	DUP	cis_50kb	1317	-0.00703832	-0.0133421	-0.000734006	0.0286555
114	WHR	22q11.21	DUP	cis_100kb	1348	-0.00749905	-0.0138027	-0.00119475	0.0197305
114	WHR	22q11.21	DUP	cis_250kb	1380	-0.007656	-0.0139597	-0.00135171	0.0173017
114	WHR	22q11.21	DUP	cis_chromosome	19400	0.000945094	-0.00535929	0.0072494	0.768893
114	WHR	22q11.21	DUP	trans_50kb	1319526	0.000562743	-0.00574163	0.00686707	0.861117
114	WHR	22q11.21	DUP	trans_100kb	1319495	0.000575852	-0.00572852	0.00688018	0.857915
114	WHR	22q11.21	DUP	trans_250kb	1319463	0.000580942	-0.00572343	0.00688527	0.856673
114	WHR	22q11.21	DUP	trans_chromosome	1301443	0.000258631	-0.00604573	0.00656297	0.935914
115	IGF1	22q11.21	DUP	genome-wide	1320870	-0.00566329	-0.0119681	0.000641967	0.0783324
115	IGF1	22q11.21	DUP	cis_50kb	1265	-0.00342809	-0.00973311	0.00287721	0.286594
115	IGF1	22q11.21	DUP	cis_100kb	1296	-0.00403786	-0.0103428	0.00226743	0.209416
115	IGF1	22q11.21	DUP	cis_250kb	1379	-0.00315215	-0.0094572	0.00315314	0.327161
115	IGF1	22q11.21	DUP	cis_chromosome	19396	-0.000550981	-0.00685619	0.00575427	0.86401
115	IGF1	22q11.21	DUP	trans_50kb	1319605	-0.00560415	-0.011909	0.000701106	0.0814976
115	IGF1	22q11.21	DUP	trans_100kb	1319574	-0.00559269	-0.0118975	0.000712567	0.0821229
115	IGF1	22q11.21	DUP	trans_250kb	1319491	-0.00560622	-0.011911	0.000699035	0.0813851
115	IGF1	22q11.21	DUP	trans_chromosome	1301474	-0.00563666	-0.0119415	0.000668597	0.0797451
116	eosinophil_count	22q11.21	M	genome-wide	1320864	0.000107586	-0.0061967	0.00641187	0.973317
116	eosinophil_count	22q11.21	M	cis_50kb	477	-0.00433829	-0.0106423	0.00196605	0.177413
116	eosinophil_count	22q11.21	M	cis_100kb	477	-0.00433829	-0.0106423	0.00196605	0.177413
116	eosinophil_count	22q11.21	M	cis_250kb	523	-0.00426427	-0.0105683	0.00204007	0.184922
116	eosinophil_count	22q11.21	M	cis_chromosome	19401	-0.00175426	-0.00805846	0.00455008	0.585483
116	eosinophil_count	22q11.21	M	trans_50kb	1320387	0.000175119	-0.00612917	0.0064794	0.956581
116	eosinophil_count	22q11.21	M	trans_100kb	1320387	0.000175119	-0.00612917	0.0064794	0.956581
116	eosinophil_count	22q11.21	M	trans_250kb	1320341	0.000173975	-0.00613032	0.00647825	0.956865
116	eosinophil_count	22q11.21	M	trans_chromosome	1301463	0.000331677	-0.00597262	0.00663595	0.91787
117	height	22q11.21	DEL	genome-wide	1320840	-0.00248505	-0.00879792	0.00382802	0.440395
117	height	22q11.21	DEL	cis_50kb	477	-0.00131451	-0.00762746	0.00499854	0.683191
117	height	22q11.21	DEL	cis_100kb	477	-0.00131451	-0.00762746	0.00499854	0.683191
117	height	22q11.21	DEL	cis_250kb	477	-0.00131451	-0.00762746	0.00499854	0.683191
117	height	22q11.21	DEL	cis_chromosome	19400	0.00288351	-0.00342956	0.00919635	0.370661
117	height	22q11.21	DEL	trans_50kb	1320363	-0.00245982	-0.0087727	0.00385325	0.44505
117	height	22q11.21	DEL	trans_100kb	1320363	-0.00245982	-0.0087727	0.00385325	0.44505
117	height	22q11.21	DEL	trans_250kb	1320363	-0.00245982	-0.0087727	0.00385325	0.44505
117	height	22q11.21	DEL	trans_chromosome	1301440	-0.00278313	-0.00909598	0.00352994	0.387549
118	GGT	22q11.23	M-DUP	genome-wide	1320840	0.00302884	-0.00327544	0.00933288	0.346363
118	GGT	22q11.23	M-DUP	cis_50kb	685	0.00485067	-0.00145359	0.0111546	0.131534
118	GGT	22q11.23	M-DUP	cis_100kb	736	0.00340022	-0.00290406	0.00970423	0.290452
118	GGT	22q11.23	M-DUP	cis_250kb	928	0.00211882	-0.00418546	0.00842293	0.510062
118	GGT	22q11.23	M-DUP	cis_chromosome	19398	0.00130414	-0.00500012	0.0076083	0.685142
118	GGT	22q11.23	M-DUP	trans_50kb	1320155	0.0011954	-0.00510886	0.00749956	0.710154
118	GGT	22q11.23	M-DUP	trans_100kb	1320104	0.00179655	-0.00450772	0.00810068	0.576471
118	GGT	22q11.23	M-DUP	trans_250kb	1319912	0.00236643	-0.00393785	0.00867052	0.4619
118	GGT	22q11.23	M-DUP	trans_chromosome	1301442	0.00273204	-0.00357225	0.0090361	0.395664
119	GS	22q11.23	DUP	genome-wide	1320848	-0.00344196	-0.00974597	0.00286232	0.284571
119	GS	22q11.23	DUP	cis_50kb	685	0.00675877	0.000454567	0.0130624	0.0356127
119	GS	22q11.23	DUP	cis_100kb	735	0.00763383	0.00132968	0.0139374	0.0176256
119	GS	22q11.23	DUP	cis_250kb	926	0.00769448	0.00139033	0.013998	0.0167456
119	GS	22q11.23	DUP	cis_chromosome	19399	0.00430164	-0.00200263	0.0106056	0.181097
119	GS	22q11.23	DUP	trans_50kb	1320163	-0.00351608	-0.00982008	0.0027882	0.274327
119	GS	22q11.23	DUP	trans_100kb	1320113	-0.00352628	-0.00983028	0.00277801	0.272938
119	GS	22q11.23	DUP	trans_250kb	1319922	-0.00355195	-0.00985595	0.00275233	0.269461
119	GS	22q11.23	DUP	trans_chromosome	1301449	-0.00395305	-0.010257	0.00235123	0.219069

### Sheet: TableS9
Supplementary Table 9. Within-couple phenotypic correlation For each of the 43 assessed phenotypes, same-trait and cross-trait within-couple Pearson correlations were calculated for couples in the testing set (N = 3,396). The Pearson correlation coefficient between female (PHENO_female) and male (PHENO_male) phenotypes (cor) and associated p-values (P) are reported.
PHENO_female	PHENO_male	cor	P
ApoA	ApoA	0.15519	1.09603e-15
BMR	ApoA	-0.102265	2.29262e-08
body_fat_mass	ApoA	-0.136467	7.92819e-14
BMI	ApoA	-0.133387	2.05074e-13
CRP	ApoA	-0.0654595	0.000448669
HbA1c	ApoA	-0.0534772	0.00411514
HDL	ApoA	0.156576	4.42348e-16
TG	ApoA	-0.0853688	4.60165e-06
WHR	ApoA	-0.0852115	2.836e-06
WHRadjBMI	ApoA	0.000406605	0.982216
weight	ApoA	-0.126522	3.30164e-12
eosinophil_count	ApoA	-0.0341749	0.0642772
lymphocyte_count	ApoA	-0.0372699	0.0435989
MCH	ApoA	0.0738432	6.22099e-05
neutrophil_count	ApoA	-0.0269797	0.144142
platelet_count	ApoA	0.0177028	0.337697
RBC_count	ApoA	-0.0433143	0.0189414
reticulocyte_count	ApoA	-0.0121059	0.516145
WBC_count	ApoA	-0.0406218	0.0277585
ALT	ApoA	-0.0453334	0.0150779
albumin	ApoA	0.0749239	0.00010948
ALP	ApoA	-0.0732211	8.50829e-05
AST	ApoA	0.00345569	0.853368
GGT	ApoA	-0.0302098	0.105403
bilirubin	ApoA	0.0599775	0.00132668
total_protein	ApoA	0.0103842	0.592423
GS	ApoA	0.0348573	0.0563449
BMD	ApoA	0.0140332	0.557658
height	ApoA	0.00365394	0.841179
phosphate	ApoA	0.00596567	0.758389
vitamin_D	ApoA	0.0623908	0.00118037
diastolic_BP	ApoA	0.0151824	0.414085
FVC	ApoA	0.0224776	0.234431
heart_rate	ApoA	-0.0373137	0.0446591
systolic_BP	ApoA	0.0427456	0.0214261
cystatinC	ApoA	-0.0940888	4.32713e-07
Cr	ApoA	-0.0529912	0.00449573
urate	ApoA	-0.0527315	0.0047107
urea	ApoA	-0.0410339	0.0278494
fluid_intelligence	ApoA	0.0600189	0.0286748
neuroticism	ApoA	-0.0410791	0.0450863
IGF1	ApoA	0.028688	0.125199
SHBG	ApoA	0.0520492	0.00747554
ApoA	BMR	-0.0482643	0.00982425
BMR	BMR	0.194255	1.69201e-29
body_fat_mass	BMR	0.185244	6.36328e-27
BMI	BMR	0.159772	1.52352e-20
CRP	BMR	0.0660568	0.000199677
HbA1c	BMR	0.0555635	0.00168995
HDL	BMR	-0.0702928	0.000156873
TG	BMR	0.0499185	0.00494267
WHR	BMR	0.0978822	1.40628e-08
WHRadjBMI	BMR	0.00210418	0.903232
weight	BMR	0.201745	4.95934e-32
eosinophil_count	BMR	0.0462556	0.00831519
lymphocyte_count	BMR	0.00415402	0.812757
MCH	BMR	-0.0103632	0.554373
neutrophil_count	BMR	3.65088e-05	0.998339
platelet_count	BMR	-0.0184013	0.293786
RBC_count	BMR	-0.00120123	0.945365
reticulocyte_count	BMR	0.0636205	0.000318864
WBC_count	BMR	0.00718376	0.681934
ALT	BMR	0.0294485	0.0973172
albumin	BMR	-0.0496401	0.00767953
ALP	BMR	0.0151397	0.394073
AST	BMR	-0.00400114	0.822221
GGT	BMR	0.033049	0.0628526
bilirubin	BMR	-0.044262	0.0129041
total_protein	BMR	-0.0205265	0.270641
GS	BMR	0.0342324	0.0481382
BMD	BMR	-0.00678826	0.764797
height	BMR	0.121733	1.64036e-12
phosphate	BMR	-0.0122857	0.509713
vitamin_D	BMR	-0.0213304	0.244401
diastolic_BP	BMR	0.020838	0.237083
FVC	BMR	0.0314167	0.0798159
heart_rate	BMR	-0.00518362	0.768698
systolic_BP	BMR	0.000914072	0.958643
cystatinC	BMR	0.0852475	1.52415e-06
Cr	BMR	0.0470072	0.00812968
urate	BMR	0.0891144	5.12854e-07
urea	BMR	0.0404752	0.0227159
fluid_intelligence	BMR	0.0018063	0.944759
neuroticism	BMR	0.0234628	0.228152
IGF1	BMR	-0.0113526	0.523842
SHBG	BMR	-0.060649	0.00117211
ApoA	body_fat_mass	-0.0583896	0.00179791
BMR	body_fat_mass	0.18429	1.25334e-26
body_fat_mass	body_fat_mass	0.252836	2.42741e-49
BMI	body_fat_mass	0.241015	2.69969e-45
CRP	body_fat_mass	0.133658	4.50495e-14
HbA1c	body_fat_mass	0.0607206	0.000605427
HDL	body_fat_mass	-0.0918261	7.89626e-07
TG	body_fat_mass	0.0919068	2.23527e-07
WHR	body_fat_mass	0.16242	3.52124e-21
WHRadjBMI	body_fat_mass	0.0211428	0.222145
weight	body_fat_mass	0.234886	4.66076e-43
eosinophil_count	body_fat_mass	0.0424571	0.0155114
lymphocyte_count	body_fat_mass	0.0230654	0.188713
MCH	body_fat_mass	-0.0205049	0.242406
neutrophil_count	body_fat_mass	0.0324723	0.0642128
platelet_count	body_fat_mass	0.0133204	0.44764
RBC_count	body_fat_mass	0.0392611	0.0251611
reticulocyte_count	body_fat_mass	0.121897	4.84693e-12
WBC_count	body_fat_mass	0.0404667	0.0210144
ALT	body_fat_mass	0.0799345	6.6962e-06
albumin	body_fat_mass	-0.0357464	0.0551786
ALP	body_fat_mass	0.0421379	0.0177353
AST	body_fat_mass	0.0109467	0.539049
GGT	body_fat_mass	0.0930211	1.59118e-07
bilirubin	body_fat_mass	-0.0128987	0.469262
total_protein	body_fat_mass	0.0214598	0.249861
GS	body_fat_mass	-0.00317426	0.854758
BMD	body_fat_mass	-0.0106862	0.637819
height	body_fat_mass	0.0168558	0.330278
phosphate	body_fat_mass	-0.0281265	0.131482
vitamin_D	body_fat_mass	-0.0641901	0.000458521
diastolic_BP	body_fat_mass	0.0803482	5.06362e-06
FVC	body_fat_mass	-0.0452347	0.0117067
heart_rate	body_fat_mass	0.0107105	0.543737
systolic_BP	body_fat_mass	0.0434637	0.0137004
cystatinC	body_fat_mass	0.132759	6.31258e-14
Cr	body_fat_mass	0.0510299	0.00408994
urate	body_fat_mass	0.135924	1.67472e-14
urea	body_fat_mass	0.0300189	0.0914126
fluid_intelligence	body_fat_mass	-0.0303903	0.243916
neuroticism	body_fat_mass	0.0223286	0.251888
IGF1	body_fat_mass	-0.070461	7.55916e-05
SHBG	body_fat_mass	-0.104886	1.92805e-08
ApoA	BMI	-0.0818218	1.06964e-05
BMR	BMI	0.188679	3.93028e-28
body_fat_mass	BMI	0.250261	7.71403e-49
BMI	BMI	0.258823	7.78705e-53
CRP	BMI	0.155122	1.06727e-18
HbA1c	BMI	0.0692365	8.29597e-05
HDL	BMI	-0.115477	4.02857e-10
TG	BMI	0.0890985	4.36774e-07
WHR	BMI	0.168785	4.93023e-23
WHRadjBMI	BMI	0.0159327	0.354586
weight	BMI	0.234977	1.30222e-43
eosinophil_count	BMI	0.0602076	0.000548729
lymphocyte_count	BMI	0.0432922	0.0129999
MCH	BMI	-0.0278572	0.109927
neutrophil_count	BMI	0.0515846	0.00307525
platelet_count	BMI	0.027946	0.108798
RBC_count	BMI	0.0237795	0.172422
reticulocyte_count	BMI	0.125334	8.56032e-13
WBC_count	BMI	0.0664999	0.000133759
ALT	BMI	0.0737376	2.917e-05
albumin	BMI	-0.0635985	0.000596111
ALP	BMI	0.0553813	0.00170424
AST	BMI	-0.00216687	0.902602
GGT	BMI	0.0837006	2.08509e-06
bilirubin	BMI	-0.0432979	0.0144434
total_protein	BMI	-0.0058473	0.752537
GS	BMI	-0.0115037	0.504528
BMD	BMI	-0.0108568	0.630799
height	BMI	-0.0269848	0.116756
phosphate	BMI	-0.0266432	0.15075
vitamin_D	BMI	-0.0443848	0.01483
diastolic_BP	BMI	0.0687786	8.57465e-05
FVC	BMI	-0.0633596	0.000377423
heart_rate	BMI	0.0164977	0.34666
systolic_BP	BMI	0.0340822	0.0518238
cystatinC	BMI	0.139716	1.8753e-15
Cr	BMI	0.0559317	0.00153655
urate	BMI	0.148475	3.06974e-17
urea	BMI	0.0469054	0.00792019
fluid_intelligence	BMI	-0.0470032	0.0696103
neuroticism	BMI	0.0250464	0.195569
IGF1	BMI	-0.0653497	0.00022072
SHBG	BMI	-0.113342	1.00842e-09
ApoA	CRP	-0.0454901	0.0163392
BMR	CRP	0.0892914	4.17493e-07
body_fat_mass	CRP	0.130512	1.23592e-13
BMI	CRP	0.129781	1.21928e-13
CRP	CRP	0.116727	7.76606e-11
HbA1c	CRP	0.0333985	0.0629824
HDL	CRP	-0.0641111	0.000669705
TG	CRP	0.0547006	0.00235606
WHR	CRP	0.106822	1.07177e-09
WHRadjBMI	CRP	0.0369679	0.0353929
weight	CRP	0.118355	1.39879e-11
eosinophil_count	CRP	0.0561444	0.00159764
lymphocyte_count	CRP	0.0461985	0.00941693
MCH	CRP	0.0315206	0.0764088
neutrophil_count	CRP	0.0735734	3.49565e-05
platelet_count	CRP	0.0350237	0.0489582
RBC_count	CRP	0.0196839	0.268573
reticulocyte_count	CRP	0.0730489	4.64197e-05
WBC_count	CRP	0.0809942	5.12981e-06
ALT	CRP	0.0505838	0.00490882
albumin	CRP	-0.0415968	0.0275097
ALP	CRP	0.0439751	0.0144826
AST	CRP	-0.0037826	0.833898
GGT	CRP	0.0575402	0.00137728
bilirubin	CRP	0.0146333	0.417268
total_protein	CRP	-0.000121622	0.994861
GS	CRP	-0.022372	0.203751
BMD	CRP	-0.0164473	0.475437
height	CRP	-0.00844574	0.630774
phosphate	CRP	-0.00953037	0.613758
vitamin_D	CRP	-0.0502572	0.00673286
diastolic_BP	CRP	0.0466546	0.00917344
FVC	CRP	-0.03642	0.045613
heart_rate	CRP	0.0111002	0.535525
systolic_BP	CRP	0.00266187	0.881888
cystatinC	CRP	0.0791115	1.06184e-05
Cr	CRP	0.0186566	0.299932
urate	CRP	0.0992255	3.33905e-08
urea	CRP	0.00339443	0.850444
fluid_intelligence	CRP	-0.0301497	0.254876
neuroticism	CRP	0.0278535	0.158872
IGF1	CRP	-0.0370317	0.0400038
SHBG	CRP	-0.0511752	0.00688821
ApoA	HbA1c	-0.0630096	0.000908437
BMR	HbA1c	0.113339	1.31324e-10
body_fat_mass	HbA1c	0.114359	8.94263e-11
BMI	HbA1c	0.133505	2.47028e-14
CRP	HbA1c	0.0678323	0.000168255
HbA1c	HbA1c	0.0809308	5.66598e-06
HDL	HbA1c	-0.0726185	0.00012109
TG	HbA1c	0.0384799	0.032893
WHR	HbA1c	0.0843755	1.53032e-06
WHRadjBMI	HbA1c	-0.00157961	0.92845
weight	HbA1c	0.118915	1.16096e-11
eosinophil_count	HbA1c	0.042967	0.015913
lymphocyte_count	HbA1c	0.0400324	0.0246973
MCH	HbA1c	-0.0567828	0.00142645
neutrophil_count	HbA1c	0.0524252	0.00325806
platelet_count	HbA1c	0.00945811	0.595554
RBC_count	HbA1c	0.0358453	0.0441884
reticulocyte_count	HbA1c	0.0511307	0.00446977
WBC_count	HbA1c	0.0615732	0.000542599
ALT	HbA1c	-0.00516269	0.774676
albumin	HbA1c	-0.0235603	0.213223
ALP	HbA1c	0.0465898	0.00974576
AST	HbA1c	-0.0343087	0.0576608
GGT	HbA1c	0.0245007	0.174445
bilirubin	HbA1c	-0.0520134	0.00399001
total_protein	HbA1c	-0.00154455	0.934984
GS	HbA1c	-0.0446122	0.0112972
BMD	HbA1c	-0.0197887	0.391025
height	HbA1c	-0.0235209	0.18107
phosphate	HbA1c	-0.0305368	0.106701
vitamin_D	HbA1c	-0.0396655	0.0328625
diastolic_BP	HbA1c	0.0178507	0.319189
FVC	HbA1c	-0.022205	0.223652
heart_rate	HbA1c	0.0399291	0.0258216
systolic_BP	HbA1c	-0.0138416	0.439888
cystatinC	HbA1c	0.0746075	3.42349e-05
Cr	HbA1c	0.031217	0.0835401
urate	HbA1c	0.0565343	0.0017264
urea	HbA1c	-0.00833273	0.644266
fluid_intelligence	HbA1c	-0.0483389	0.0680224
neuroticism	HbA1c	0.0173815	0.379823
IGF1	HbA1c	-0.0163516	0.365723
SHBG	HbA1c	-0.0598404	0.00162796
ApoA	HDL	0.140643	3.78142e-13
BMR	HDL	-0.118196	9.72595e-11
body_fat_mass	HDL	-0.162138	5.42117e-19
BMI	HDL	-0.153619	2.24143e-17
CRP	HDL	-0.0790559	2.18423e-05
HbA1c	HDL	-0.0613904	0.000973936
HDL	HDL	0.159151	1.34563e-16
TG	HDL	-0.106415	1.04271e-08
WHR	HDL	-0.106683	4.25073e-09
WHRadjBMI	HDL	-0.00955645	0.599971
weight	HDL	-0.147653	3.71699e-16
eosinophil_count	HDL	-0.0267869	0.146618
lymphocyte_count	HDL	-0.0407569	0.0271651
MCH	HDL	0.0840448	5.01954e-06
neutrophil_count	HDL	-0.039244	0.0334143
platelet_count	HDL	0.0117561	0.523933
RBC_count	HDL	-0.0624041	0.000708937
reticulocyte_count	HDL	-0.0318404	0.0872826
WBC_count	HDL	-0.049621	0.00711299
ALT	HDL	-0.0391942	0.0354417
albumin	HDL	0.0623436	0.00127909
ALP	HDL	-0.0730867	8.61997e-05
AST	HDL	0.0111561	0.5503
GGT	HDL	-0.0324441	0.0817124
bilirubin	HDL	0.0579576	0.00190213
total_protein	HDL	-0.0054101	0.780122
GS	HDL	0.0465483	0.0107237
BMD	HDL	0.0341867	0.152735
height	HDL	-0.00109503	0.952066
phosphate	HDL	0.00875497	0.651381
vitamin_D	HDL	0.0554056	0.00393856
diastolic_BP	HDL	0.0071575	0.69993
FVC	HDL	0.0086255	0.647878
heart_rate	HDL	-0.0532451	0.00411608
systolic_BP	HDL	0.0340017	0.0670378
cystatinC	HDL	-0.101778	4.38089e-08
Cr	HDL	-0.0438618	0.0185938
urate	HDL	-0.0570729	0.00219554
urea	HDL	-0.0408959	0.0282148
fluid_intelligence	HDL	0.0436591	0.111368
neuroticism	HDL	-0.0448718	0.0284277
IGF1	HDL	0.025776	0.167875
SHBG	HDL	0.0650717	0.000812273
ApoA	TG	-0.0371398	0.0499395
BMR	TG	0.0717585	4.80676e-05
body_fat_mass	TG	0.0936562	1.10074e-07
BMI	TG	0.0844033	1.50138e-06
CRP	TG	0.0190768	0.289253
HbA1c	TG	0.0369034	0.0398888
HDL	TG	-0.0627155	0.000874451
TG	TG	0.132868	1.20925e-13
WHR	TG	0.069808	6.91131e-05
WHRadjBMI	TG	0.0139373	0.427744
weight	TG	0.0843199	1.53194e-06
eosinophil_count	TG	0.00607032	0.733066
lymphocyte_count	TG	0.0604161	0.000680178
MCH	TG	-0.0337744	0.0575669
neutrophil_count	TG	0.06835	0.000120757
platelet_count	TG	0.00321245	0.856705
RBC_count	TG	0.0278413	0.117525
reticulocyte_count	TG	0.0238639	0.183783
WBC_count	TG	0.0760615	1.85574e-05
ALT	TG	0.0208148	0.247239
albumin	TG	-0.025007	0.185175
ALP	TG	0.0308646	0.0861689
AST	TG	-0.0159666	0.375953
GGT	TG	-0.00517397	0.773733
bilirubin	TG	-0.0549239	0.00230958
total_protein	TG	-0.0101592	0.590498
GS	TG	-0.0292192	0.0968485
BMD	TG	-0.0317707	0.167954
height	TG	0.0113689	0.517568
phosphate	TG	-0.00991438	0.599481
vitamin_D	TG	-0.0366947	0.0478981
diastolic_BP	TG	0.0405959	0.0233765
FVC	TG	-0.00312353	0.863856
heart_rate	TG	0.0768677	1.727e-05
systolic_BP	TG	0.0202453	0.25834
cystatinC	TG	0.022909	0.202758
Cr	TG	0.0304306	0.0907841
urate	TG	0.00203605	0.909983
urea	TG	0.045401	0.0116156
fluid_intelligence	TG	0.00180913	0.945524
neuroticism	TG	0.00387775	0.844498
IGF1	TG	0.00376639	0.8346
SHBG	TG	-0.0312609	0.098884
ApoA	WHR	-0.0663282	0.00035957
BMR	WHR	0.148161	7.41835e-18
body_fat_mass	WHR	0.216858	7.70369e-37
BMI	WHR	0.219899	2.73411e-38
CRP	WHR	0.148475	2.96741e-17
HbA1c	WHR	0.06793	0.000112258
HDL	WHR	-0.099337	7.61076e-08
TG	WHR	0.0926849	1.45587e-07
WHR	WHR	0.158609	1.66321e-20
WHRadjBMI	WHR	0.0281113	0.102249
weight	WHR	0.193648	6.35508e-30
eosinophil_count	WHR	0.045263	0.0093837
lymphocyte_count	WHR	0.0754095	1.47846e-05
MCH	WHR	-0.0284009	0.103053
neutrophil_count	WHR	0.0562733	0.00123549
platelet_count	WHR	0.0361909	0.0377422
RBC_count	WHR	0.0490407	0.00486116
reticulocyte_count	WHR	0.089534	3.38379e-07
WBC_count	WHR	0.0785684	6.30346e-06
ALT	WHR	0.0483276	0.00617774
albumin	WHR	-0.0558616	0.00256105
ALP	WHR	0.0575593	0.00110607
AST	WHR	-0.0123279	0.486134
GGT	WHR	0.0781359	9.42696e-06
bilirubin	WHR	-0.0385008	0.0295924
total_protein	WHR	-0.0114945	0.535235
GS	WHR	-0.0337706	0.0499642
BMD	WHR	-0.000152034	0.99463
height	WHR	-0.0387173	0.0243466
phosphate	WHR	-0.0294308	0.112324
vitamin_D	WHR	-0.0757548	3.1288e-05
diastolic_BP	WHR	0.096749	3.1446e-08
FVC	WHR	-0.0762197	1.86633e-05
heart_rate	WHR	0.0496468	0.00459051
systolic_BP	WHR	0.0548189	0.00174713
cystatinC	WHR	0.125368	1.01592e-12
Cr	WHR	0.0120278	0.495935
urate	WHR	0.110839	3.17703e-10
urea	WHR	-0.00279209	0.874432
fluid_intelligence	WHR	-0.0432601	0.0947365
neuroticism	WHR	0.00586729	0.76169
IGF1	WHR	-0.0747647	2.34768e-05
SHBG	WHR	-0.105054	1.50663e-08
ApoA	WHRadjBMI	-0.022183	0.23336
BMR	WHRadjBMI	0.0514446	0.00294388
body_fat_mass	WHRadjBMI	0.0960388	2.70615e-08
BMI	WHRadjBMI	0.0946891	3.51292e-08
CRP	WHRadjBMI	0.0765952	1.43187e-05
HbA1c	WHRadjBMI	0.0316917	0.0718957
HDL	WHRadjBMI	-0.03922	0.0342238
TG	WHRadjBMI	0.0576504	0.00109392
WHR	WHRadjBMI	0.0770137	7.33488e-06
WHRadjBMI	WHRadjBMI	0.0199221	0.24704
weight	WHRadjBMI	0.0753855	1.15073e-05
eosinophil_count	WHRadjBMI	0.0171052	0.326605
lymphocyte_count	WHRadjBMI	0.0697153	6.26166e-05
MCH	WHRadjBMI	-0.0168661	0.333193
neutrophil_count	WHRadjBMI	0.037361	0.0320944
platelet_count	WHRadjBMI	0.0284635	0.1024
RBC_count	WHRadjBMI	0.0514887	0.00311708
reticulocyte_count	WHRadjBMI	0.0269313	0.125772
WBC_count	WHRadjBMI	0.0559197	0.00132405
ALT	WHRadjBMI	0.0100917	0.567804
albumin	WHRadjBMI	-0.0202266	0.275298
ALP	WHRadjBMI	0.0344539	0.0510626
AST	WHRadjBMI	-0.0158752	0.369923
GGT	WHRadjBMI	0.0418952	0.017696
bilirubin	WHRadjBMI	-0.0145034	0.412783
total_protein	WHRadjBMI	-0.00802151	0.665351
GS	WHRadjBMI	-0.0359277	0.0370745
BMD	WHRadjBMI	0.00498971	0.825188
height	WHRadjBMI	-0.0357444	0.03771
phosphate	WHRadjBMI	-0.01324	0.475259
vitamin_D	WHRadjBMI	-0.0567241	0.00184042
diastolic_BP	WHRadjBMI	0.0701321	6.19571e-05
FVC	WHRadjBMI	-0.0485332	0.00648332
heart_rate	WHRadjBMI	0.0482631	0.0058781
systolic_BP	WHRadjBMI	0.0457844	0.00897813
cystatinC	WHRadjBMI	0.0512313	0.00370226
Cr	WHRadjBMI	-0.0229423	0.194119
urate	WHRadjBMI	0.0375654	0.0335641
urea	WHRadjBMI	-0.0343631	0.0517868
fluid_intelligence	WHRadjBMI	-0.0241305	0.351794
neuroticism	WHRadjBMI	-0.0100002	0.60537
IGF1	WHRadjBMI	-0.0400861	0.0235466
SHBG	WHRadjBMI	-0.0576136	0.0019523
ApoA	weight	-0.059668	0.00133387
BMR	weight	0.205648	3.18389e-33
body_fat_mass	weight	0.232741	2.60996e-42
BMI	weight	0.210175	4.81143e-35
CRP	weight	0.107279	1.15283e-09
HbA1c	weight	0.0612269	0.000501384
HDL	weight	-0.0893593	1.34487e-06
TG	weight	0.0751117	2.06913e-05
WHR	weight	0.131333	1.73049e-14
WHRadjBMI	weight	0.0057947	0.736329
weight	weight	0.232611	9.22886e-43
eosinophil_count	weight	0.0461845	0.00804232
lymphocyte_count	weight	0.0188867	0.278663
MCH	weight	-0.0121166	0.486879
neutrophil_count	weight	0.0241342	0.166237
platelet_count	weight	-0.004946	0.77656
RBC_count	weight	0.0162111	0.352238
reticulocyte_count	weight	0.0949487	6.31279e-08
WBC_count	weight	0.0321144	0.0652984
ALT	weight	0.0552681	0.00173907
albumin	weight	-0.0475539	0.0102731
ALP	weight	0.0306356	0.0827573
AST	weight	0.000780181	0.96485
GGT	weight	0.0633388	0.000332524
bilirubin	weight	-0.0320682	0.0700575
total_protein	weight	-0.00427213	0.817782
GS	weight	0.0231794	0.178597
BMD	weight	-0.0090088	0.68997
height	weight	0.0799784	3.2211e-06
phosphate	weight	-0.0201712	0.276616
vitamin_D	weight	-0.0450572	0.0133659
diastolic_BP	weight	0.0542427	0.00195669
FVC	weight	-0.00571842	0.748501
heart_rate	weight	-0.00224334	0.898166
systolic_BP	weight	0.0269742	0.123777
cystatinC	weight	0.110386	3.61358e-10
Cr	weight	0.0473442	0.00733674
urate	weight	0.120846	6.85284e-12
urea	weight	0.0295343	0.0945777
fluid_intelligence	weight	-0.00944397	0.715584
neuroticism	weight	0.0181607	0.347954
IGF1	weight	-0.0427496	0.0157173
SHBG	weight	-0.0866166	3.12633e-06
ApoA	eosinophil_count	-0.0458768	0.0147447
BMR	eosinophil_count	0.0375599	0.0317851
body_fat_mass	eosinophil_count	0.041821	0.0168244
BMI	eosinophil_count	0.0455609	0.00878215
CRP	eosinophil_count	0.0247085	0.166629
HbA1c	eosinophil_count	0.0177616	0.318138
HDL	eosinophil_count	-0.056907	0.00236421
TG	eosinophil_count	0.023989	0.17912
WHR	eosinophil_count	0.0733943	2.36504e-05
WHRadjBMI	eosinophil_count	0.051066	0.00330941
weight	eosinophil_count	0.0418294	0.0161295
eosinophil_count	eosinophil_count	0.0650995	0.000212689
lymphocyte_count	eosinophil_count	0.0501261	0.00436651
MCH	eosinophil_count	-0.0259453	0.140297
neutrophil_count	eosinophil_count	0.0332848	0.0584834
platelet_count	eosinophil_count	0.0193201	0.272187
RBC_count	eosinophil_count	0.0279715	0.111859
reticulocyte_count	eosinophil_count	0.0617288	0.000500032
WBC_count	eosinophil_count	0.0438461	0.0126699
ALT	eosinophil_count	0.0411694	0.021054
albumin	eosinophil_count	-0.00711766	0.70418
ALP	eosinophil_count	0.0267921	0.13336
AST	eosinophil_count	0.00857729	0.631724
GGT	eosinophil_count	0.0270979	0.129105
bilirubin	eosinophil_count	0.0104506	0.559293
total_protein	eosinophil_count	0.0207182	0.269115
GS	eosinophil_count	-0.000944471	0.956767
BMD	eosinophil_count	0.00269081	0.906203
height	eosinophil_count	-0.00277547	0.8732
phosphate	eosinophil_count	-0.0275692	0.141386
vitamin_D	eosinophil_count	-0.0286864	0.119047
diastolic_BP	eosinophil_count	0.0282778	0.110305
FVC	eosinophil_count	-0.0269864	0.134302
heart_rate	eosinophil_count	0.0296894	0.0936259
systolic_BP	eosinophil_count	0.0302665	0.0874187
cystatinC	eosinophil_count	0.0154977	0.385246
Cr	eosinophil_count	-0.00825378	0.64395
urate	eosinophil_count	0.0103138	0.563823
urea	eosinophil_count	0.0113548	0.524949
fluid_intelligence	eosinophil_count	-0.0226669	0.387106
neuroticism	eosinophil_count	0.0032789	0.866852
IGF1	eosinophil_count	0.00939154	0.599778
SHBG	eosinophil_count	-0.0313416	0.0958133
ApoA	lymphocyte_count	-0.0210142	0.264187
BMR	lymphocyte_count	0.0451221	0.00988583
body_fat_mass	lymphocyte_count	0.0477801	0.00630434
BMI	lymphocyte_count	0.0518426	0.00286216
CRP	lymphocyte_count	0.0186966	0.295323
HbA1c	lymphocyte_count	0.00384415	0.828953
HDL	lymphocyte_count	-0.0339277	0.0700473
TG	lymphocyte_count	0.0596358	0.000830831
WHR	lymphocyte_count	0.062349	0.000330954
WHRadjBMI	lymphocyte_count	0.0346543	0.046295
weight	lymphocyte_count	0.0478502	0.00591147
eosinophil_count	lymphocyte_count	0.0610863	0.00051143
lymphocyte_count	lymphocyte_count	0.131445	6.266e-14
MCH	lymphocyte_count	0.00431989	0.806073
neutrophil_count	lymphocyte_count	0.0738895	2.6132e-05
platelet_count	lymphocyte_count	0.00171578	0.922325
RBC_count	lymphocyte_count	0.0211941	0.22837
reticulocyte_count	lymphocyte_count	0.0435012	0.0142163
WBC_count	lymphocyte_count	0.110563	2.92874e-10
ALT	lymphocyte_count	0.0333433	0.0617355
albumin	lymphocyte_count	0.0102786	0.583482
ALP	lymphocyte_count	0.0234579	0.1888
AST	lymphocyte_count	0.0346452	0.0528024
GGT	lymphocyte_count	0.0326808	0.0671797
bilirubin	lymphocyte_count	-0.0426706	0.017074
total_protein	lymphocyte_count	0.0268317	0.152346
GS	lymphocyte_count	-0.001135	0.948057
BMD	lymphocyte_count	-0.0245895	0.281517
height	lymphocyte_count	-0.00184943	0.915308
phosphate	lymphocyte_count	0.0594386	0.00150926
vitamin_D	lymphocyte_count	-0.0248904	0.176232
diastolic_BP	lymphocyte_count	0.0306516	0.0834639
FVC	lymphocyte_count	-0.0193837	0.282188
heart_rate	lymphocyte_count	0.0599173	0.000709587
systolic_BP	lymphocyte_count	0.0101472	0.566709
cystatinC	lymphocyte_count	0.0323748	0.0696487
Cr	lymphocyte_count	0.00817719	0.647029
urate	lymphocyte_count	-0.00141582	0.936851
urea	lymphocyte_count	0.0177475	0.320368
fluid_intelligence	lymphocyte_count	-0.0358536	0.171221
neuroticism	lymphocyte_count	-0.0205764	0.292694
IGF1	lymphocyte_count	0.0107697	0.547356
SHBG	lymphocyte_count	-0.0118446	0.529157
ApoA	MCH	0.0994051	1.17089e-07
BMR	MCH	-0.0777762	8.43021e-06
body_fat_mass	MCH	-0.0826568	2.20512e-06
BMI	MCH	-0.0826004	1.9429e-06
CRP	MCH	-0.0478529	0.00732898
HbA1c	MCH	-0.0500842	0.00482774
HDL	MCH	0.097251	1.91593e-07
TG	MCH	-0.0361506	0.0427417
WHR	MCH	-0.0581556	0.000808281
WHRadjBMI	MCH	-0.00713501	0.681507
weight	MCH	-0.0820702	2.25258e-06
eosinophil_count	MCH	-0.0237449	0.177083
lymphocyte_count	MCH	-0.0350272	0.0464293
MCH	MCH	0.161737	2.08284e-20
neutrophil_count	MCH	-0.023292	0.185491
platelet_count	MCH	-0.0146154	0.405897
RBC_count	MCH	-0.0688776	8.807e-05
reticulocyte_count	MCH	-0.0336083	0.0582094
WBC_count	MCH	-0.0315654	0.0725931
ALT	MCH	-0.0114965	0.519324
albumin	MCH	0.0595346	0.00146858
ALP	MCH	-0.0312012	0.080252
AST	MCH	0.0164716	0.357012
GGT	MCH	0.0249976	0.161254
bilirubin	MCH	0.0183691	0.304406
total_protein	MCH	-0.00471231	0.801425
GS	MCH	0.0264131	0.129207
BMD	MCH	-0.0403949	0.0767959
height	MCH	-0.00970994	0.576371
phosphate	MCH	0.023299	0.213622
vitamin_D	MCH	0.0504479	0.00607221
diastolic_BP	MCH	0.00492686	0.780754
FVC	MCH	0.00250323	0.889484
heart_rate	MCH	0.000719952	0.967557
systolic_BP	MCH	0.0331521	0.0610149
cystatinC	MCH	-0.0426065	0.0168703
Cr	MCH	-0.0242895	0.17346
urate	MCH	-0.0183263	0.304761
urea	MCH	0.0299786	0.092987
fluid_intelligence	MCH	0.026545	0.310446
neuroticism	MCH	-0.025631	0.189676
IGF1	MCH	-0.00257433	0.885563
SHBG	MCH	0.0269241	0.152237
ApoA	neutrophil_count	-0.0711715	0.000153125
BMR	neutrophil_count	0.0339086	0.0525931
body_fat_mass	neutrophil_count	0.0671798	0.000121682
BMI	neutrophil_count	0.0784221	6.33074e-06
CRP	neutrophil_count	0.0844133	2.21273e-06
HbA1c	neutrophil_count	0.0290427	0.102562
HDL	neutrophil_count	-0.0704234	0.000167267
TG	neutrophil_count	0.0637898	0.000349442
WHR	neutrophil_count	0.0659877	0.000144857
WHRadjBMI	neutrophil_count	0.0151768	0.382944
weight	neutrophil_count	0.0572506	0.000986893
eosinophil_count	neutrophil_count	0.0223438	0.20411
lymphocyte_count	neutrophil_count	0.0915229	1.86745e-07
MCH	neutrophil_count	-0.0317566	0.0710527
neutrophil_count	neutrophil_count	0.130319	1.02526e-13
platelet_count	neutrophil_count	0.0474361	0.00699144
RBC_count	neutrophil_count	0.0378169	0.0315666
reticulocyte_count	neutrophil_count	0.0770107	1.39426e-05
WBC_count	neutrophil_count	0.132931	3.24912e-14
ALT	neutrophil_count	0.0596446	0.000826179
albumin	neutrophil_count	-0.0105619	0.573149
ALP	neutrophil_count	0.0636104	0.000361576
AST	neutrophil_count	0.034081	0.0567834
GGT	neutrophil_count	0.0659778	0.000216885
bilirubin	neutrophil_count	-0.0420079	0.0188727
total_protein	neutrophil_count	0.0131028	0.484643
GS	neutrophil_count	-0.0394812	0.0233893
BMD	neutrophil_count	-0.0538837	0.0182138
height	neutrophil_count	-0.0412324	0.017694
phosphate	neutrophil_count	0.0433933	0.0205899
vitamin_D	neutrophil_count	-0.0432029	0.0188639
diastolic_BP	neutrophil_count	0.0403015	0.0228303
FVC	neutrophil_count	-0.0279873	0.120446
heart_rate	neutrophil_count	0.0707959	6.28054e-05
systolic_BP	neutrophil_count	0.0279829	0.114069
cystatinC	neutrophil_count	0.0675552	0.000151299
Cr	neutrophil_count	0.022781	0.202026
urate	neutrophil_count	0.0376951	0.0348447
urea	neutrophil_count	0.00211794	0.905611
fluid_intelligence	neutrophil_count	-0.0415783	0.112526
neuroticism	neutrophil_count	0.0163393	0.403424
IGF1	neutrophil_count	-0.0372437	0.0373841
SHBG	neutrophil_count	-0.0530685	0.00478188
ApoA	platelet_count	-0.0444042	0.0181812
BMR	platelet_count	0.016953	0.332328
body_fat_mass	platelet_count	0.00746725	0.669441
BMI	platelet_count	0.0199055	0.252181
CRP	platelet_count	0.0464392	0.00926258
HbA1c	platelet_count	0.00156238	0.929986
HDL	platelet_count	-0.0420539	0.0246123
TG	platelet_count	0.0245658	0.168618
WHR	platelet_count	0.031959	0.0657905
WHRadjBMI	platelet_count	0.023641	0.173826
weight	platelet_count	0.0109798	0.527603
eosinophil_count	platelet_count	0.0276523	0.115954
lymphocyte_count	platelet_count	0.00333328	0.849736
MCH	platelet_count	-0.0053695	0.760113
neutrophil_count	platelet_count	0.0314122	0.0741264
platelet_count	platelet_count	0.0297874	0.0902271
RBC_count	platelet_count	-0.00214349	0.902988
reticulocyte_count	platelet_count	0.00715606	0.686803
WBC_count	platelet_count	0.0226944	0.196823
ALT	platelet_count	0.0120365	0.499893
albumin	platelet_count	-0.0472584	0.0115996
ALP	platelet_count	0.0168274	0.345563
AST	platelet_count	-0.0161294	0.367092
GGT	platelet_count	0.0122739	0.491613
bilirubin	platelet_count	0.0122914	0.491963
total_protein	platelet_count	-0.0415751	0.0264272
GS	platelet_count	0.00276206	0.873958
BMD	platelet_count	-0.00997223	0.662338
height	platelet_count	-0.0128246	0.460564
phosphate	platelet_count	-0.0290218	0.12132
vitamin_D	platelet_count	-0.00143624	0.937774
diastolic_BP	platelet_count	0.0308116	0.0816719
FVC	platelet_count	-0.00577324	0.748602
heart_rate	platelet_count	0.0371798	0.035629
systolic_BP	platelet_count	-0.00127607	0.942531
cystatinC	platelet_count	0.0214493	0.229154
Cr	platelet_count	0.00709795	0.690843
urate	platelet_count	-0.0155141	0.384972
urea	platelet_count	-0.0407608	0.0223444
fluid_intelligence	platelet_count	-0.0496887	0.0575053
neuroticism	platelet_count	-0.0162898	0.404582
IGF1	platelet_count	-0.0151223	0.397844
SHBG	platelet_count	-0.018459	0.32637
ApoA	RBC_count	-0.0452398	0.0161106
BMR	RBC_count	0.0476314	0.00642841
body_fat_mass	RBC_count	0.0944445	6.24757e-08
BMI	RBC_count	0.0922055	1.0669e-07
CRP	RBC_count	0.0153217	0.39082
HbA1c	RBC_count	0.0266837	0.133393
HDL	RBC_count	-0.049172	0.00858215
TG	RBC_count	0.00829421	0.642115
WHR	RBC_count	0.0553146	0.00144239
WHRadjBMI	RBC_count	-0.0017488	0.919876
weight	RBC_count	0.0763126	1.09988e-05
eosinophil_count	RBC_count	0.00150425	0.931865
lymphocyte_count	RBC_count	0.0158749	0.366873
MCH	RBC_count	-0.0822543	2.7963e-06
neutrophil_count	RBC_count	0.0490114	0.00531391
platelet_count	RBC_count	0.0203445	0.247277
RBC_count	RBC_count	0.0993137	1.50176e-08
reticulocyte_count	RBC_count	0.0455009	0.0103185
WBC_count	RBC_count	0.045918	0.0089895
ALT	RBC_count	0.0294621	0.0985995
albumin	RBC_count	-0.0292377	0.118508
ALP	RBC_count	0.0152998	0.39112
AST	RBC_count	-0.00421708	0.813588
GGT	RBC_count	-0.00591718	0.740229
bilirubin	RBC_count	0.0273257	0.126522
total_protein	RBC_count	0.0393638	0.0355786
GS	RBC_count	-0.0125475	0.471116
BMD	RBC_count	0.0421256	0.0649695
height	RBC_count	-0.0269526	0.120889
phosphate	RBC_count	-0.0223276	0.23334
vitamin_D	RBC_count	-0.0554825	0.00254369
diastolic_BP	RBC_count	0.0364275	0.0395329
FVC	RBC_count	-0.00946765	0.599185
heart_rate	RBC_count	0.0222544	0.208616
systolic_BP	RBC_count	0.00601454	0.734019
cystatinC	RBC_count	0.0347185	0.0515543
Cr	RBC_count	0.0169296	0.342795
urate	RBC_count	0.0406014	0.02294
urea	RBC_count	0.000735706	0.967124
fluid_intelligence	RBC_count	-0.0525236	0.0446467
neuroticism	RBC_count	-0.00581001	0.766275
IGF1	RBC_count	0.0186474	0.297136
SHBG	RBC_count	-0.0251185	0.181669
ApoA	reticulocyte_count	-0.00927193	0.624709
BMR	reticulocyte_count	0.0589625	0.000815605
body_fat_mass	reticulocyte_count	0.095981	4.86745e-08
BMI	reticulocyte_count	0.0915877	1.63448e-07
CRP	reticulocyte_count	0.0441984	0.013991
HbA1c	reticulocyte_count	0.00527903	0.768362
HDL	reticulocyte_count	-0.0244066	0.195635
TG	reticulocyte_count	0.04548	0.0114045
WHR	reticulocyte_count	0.0569177	0.00114521
WHRadjBMI	reticulocyte_count	0.00118651	0.946026
weight	reticulocyte_count	0.0829111	2.14198e-06
eosinophil_count	reticulocyte_count	0.00672006	0.704653
lymphocyte_count	reticulocyte_count	0.024859	0.160801
MCH	reticulocyte_count	-0.0219817	0.214967
neutrophil_count	reticulocyte_count	0.00366448	0.836248
platelet_count	reticulocyte_count	-0.0151088	0.39407
RBC_count	reticulocyte_count	0.0227409	0.19954
reticulocyte_count	reticulocyte_count	0.15624	9.16554e-19
WBC_count	reticulocyte_count	0.0120689	0.496017
ALT	reticulocyte_count	0.035983	0.0452852
albumin	reticulocyte_count	0.00663266	0.725305
ALP	reticulocyte_count	0.0130373	0.468355
AST	reticulocyte_count	-0.0061602	0.732503
GGT	reticulocyte_count	0.0469322	0.00902962
bilirubin	reticulocyte_count	0.0107916	0.549384
total_protein	reticulocyte_count	0.0136295	0.470326
GS	reticulocyte_count	-0.00257754	0.883222
BMD	reticulocyte_count	0.0386608	0.0911078
height	reticulocyte_count	-0.00807795	0.644761
phosphate	reticulocyte_count	0.00811065	0.667484
vitamin_D	reticulocyte_count	-0.00136703	0.94123
diastolic_BP	reticulocyte_count	0.0394209	0.0271532
FVC	reticulocyte_count	-0.00551135	0.761431
heart_rate	reticulocyte_count	0.0112069	0.530099
systolic_BP	reticulocyte_count	0.0133468	0.454609
cystatinC	reticulocyte_count	0.0327	0.0688304
Cr	reticulocyte_count	0.00980248	0.585724
urate	reticulocyte_count	0.0743384	3.5286e-05
urea	reticulocyte_count	0.0287626	0.109752
fluid_intelligence	reticulocyte_count	-0.0202529	0.446026
neuroticism	reticulocyte_count	-0.00144564	0.941493
IGF1	reticulocyte_count	-0.0277674	0.12339
SHBG	reticulocyte_count	-0.0395995	0.0366136
ApoA	WBC_count	-0.0651412	0.000526494
BMR	WBC_count	0.049643	0.00450689
body_fat_mass	WBC_count	0.0778979	8.18599e-06
BMI	WBC_count	0.0905751	1.7837e-07
CRP	WBC_count	0.0789041	9.60472e-06
HbA1c	WBC_count	0.0282492	0.112073
HDL	WBC_count	-0.072138	0.000114082
TG	WBC_count	0.0798522	7.41642e-06
WHR	WBC_count	0.0869434	5.34594e-07
WHRadjBMI	WBC_count	0.031405	0.070786
weight	WBC_count	0.0714994	3.81332e-05
eosinophil_count	WBC_count	0.0409073	0.0200162
lymphocyte_count	WBC_count	0.120389	6.52786e-12
MCH	WBC_count	-0.0280665	0.110425
neutrophil_count	WBC_count	0.129538	1.42715e-13
platelet_count	WBC_count	0.0372215	0.0342352
RBC_count	WBC_count	0.0391181	0.026064
reticulocyte_count	WBC_count	0.0834159	2.50056e-06
WBC_count	WBC_count	0.152376	2.89115e-18
ALT	WBC_count	0.0651109	0.000258908
albumin	WBC_count	-0.0067184	0.719867
ALP	WBC_count	0.0668124	0.000177567
AST	WBC_count	0.0443175	0.0131664
GGT	WBC_count	0.0688858	0.000111385
bilirubin	WBC_count	-0.0517611	0.00378303
total_protein	WBC_count	0.0206141	0.271194
GS	WBC_count	-0.034815	0.045487
BMD	WBC_count	-0.0533229	0.0194583
height	WBC_count	-0.0346077	0.0463913
phosphate	WBC_count	0.0617621	0.000968647
vitamin_D	WBC_count	-0.0537922	0.00343337
diastolic_BP	WBC_count	0.0454975	0.0101218
FVC	WBC_count	-0.033213	0.0651535
heart_rate	WBC_count	0.0850216	1.49525e-06
systolic_BP	WBC_count	0.0262181	0.1385
cystatinC	WBC_count	0.0698651	8.80757e-05
Cr	WBC_count	0.0189082	0.289353
urate	WBC_count	0.0301145	0.0916683
urea	WBC_count	0.00927967	0.603147
fluid_intelligence	WBC_count	-0.0501887	0.0550363
neuroticism	WBC_count	0.00513878	0.79262
IGF1	WBC_count	-0.0278956	0.118798
SHBG	WBC_count	-0.0469737	0.012464
ApoA	ALT	0.00809876	0.669057
BMR	ALT	0.0544764	0.00203783
body_fat_mass	ALT	0.0892267	4.23875e-07
BMI	ALT	0.0924194	1.35928e-07
CRP	ALT	0.0266445	0.138732
HbA1c	ALT	0.0348572	0.0522342
HDL	ALT	-0.00143806	0.939219
TG	ALT	0.0166264	0.355452
WHR	ALT	0.0659421	0.000170574
WHRadjBMI	ALT	0.0134772	0.443086
weight	ALT	0.0752161	1.81005e-05
eosinophil_count	ALT	0.00148095	0.933679
lymphocyte_count	ALT	0.0425767	0.0166866
MCH	ALT	-0.0018893	0.915413
neutrophil_count	ALT	0.0302016	0.0896087
platelet_count	ALT	-0.00284037	0.873132
RBC_count	ALT	0.0277616	0.11852
reticulocyte_count	ALT	0.0336294	0.060973
WBC_count	ALT	0.0406229	0.0223308
ALT	ALT	0.0828865	3.91594e-06
albumin	ALT	-0.0145208	0.441633
ALP	ALT	-0.0083294	0.643323
AST	ALT	0.00745482	0.679292
GGT	ALT	0.00707017	0.694375
bilirubin	ALT	-0.00650651	0.718266
total_protein	ALT	0.00087543	0.96301
GS	ALT	0.00174568	0.920988
BMD	ALT	0.0201062	0.382835
height	ALT	-0.0260963	0.137334
phosphate	ALT	-0.0208017	0.27041
vitamin_D	ALT	-0.030461	0.100526
diastolic_BP	ALT	0.0508046	0.00453279
FVC	ALT	-0.0153047	0.400872
heart_rate	ALT	0.0152886	0.393282
systolic_BP	ALT	0.0255564	0.153532
cystatinC	ALT	0.0157926	0.379866
Cr	ALT	0.0184417	0.305376
urate	ALT	0.0355827	0.0480609
urea	ALT	0.00507067	0.778132
fluid_intelligence	ALT	-0.0257986	0.329783
neuroticism	ALT	-0.0195095	0.32359
IGF1	ALT	-0.0231446	0.199317
SHBG	ALT	-0.0170335	0.368535
ApoA	albumin	0.0805115	3.39158e-05
BMR	albumin	-0.034906	0.0567438
body_fat_mass	albumin	-0.0316966	0.0836814
BMI	albumin	-0.0396279	0.0295643
CRP	albumin	-0.040103	0.0314496
HbA1c	albumin	-0.0560066	0.00262304
HDL	albumin	0.0972331	4.80819e-07
TG	albumin	-0.0582537	0.00176287
WHR	albumin	-0.0214916	0.237874
WHRadjBMI	albumin	-4.77893e-05	0.997907
weight	albumin	-0.0383596	0.0351877
eosinophil_count	albumin	-0.0362075	0.0496801
lymphocyte_count	albumin	-0.0112039	0.54375
MCH	albumin	0.0472775	0.0103269
neutrophil_count	albumin	0.000653217	0.971763
platelet_count	albumin	-0.0104037	0.572703
RBC_count	albumin	0.0148134	0.421867
reticulocyte_count	albumin	0.00668768	0.719505
WBC_count	albumin	-0.00488087	0.791296
ALT	albumin	0.012413	0.505408
albumin	albumin	0.140079	3.65057e-13
ALP	albumin	-0.0437202	0.0189156
AST	albumin	0.0191985	0.303875
GGT	albumin	-0.002628	0.887872
bilirubin	albumin	0.0567608	0.00235473
total_protein	albumin	0.104855	5.71713e-08
GS	albumin	0.00569353	0.755056
BMD	albumin	0.031161	0.192467
height	albumin	-0.00155789	0.931836
phosphate	albumin	0.00340074	0.860627
vitamin_D	albumin	0.00062514	0.97406
diastolic_BP	albumin	0.0779346	2.62628e-05
FVC	albumin	0.0416308	0.0274106
heart_rate	albumin	0.0227934	0.219548
systolic_BP	albumin	0.0638847	0.000572938
cystatinC	albumin	-0.0328416	0.077936
Cr	albumin	3.69567e-05	0.998418
urate	albumin	-0.0159669	0.391855
urea	albumin	-0.0214232	0.250424
fluid_intelligence	albumin	-0.0108238	0.693084
neuroticism	albumin	-0.074391	0.00027677
IGF1	albumin	0.0517057	0.00563617
SHBG	albumin	0.0371969	0.0556836
ApoA	ALP	-0.0761025	5.7795e-05
BMR	ALP	0.0326378	0.0647602
body_fat_mass	ALP	0.0580127	0.0010227
BMI	ALP	0.067199	0.00012925
CRP	ALP	0.0298279	0.0974741
HbA1c	ALP	0.0216358	0.228404
HDL	ALP	-0.0771249	4.22511e-05
TG	ALP	0.0154841	0.389554
WHR	ALP	0.039592	0.0241318
WHRadjBMI	ALP	-0.000136361	0.993809
weight	ALP	0.0516493	0.00326929
eosinophil_count	ALP	0.0251609	0.157411
lymphocyte_count	ALP	0.0334575	0.0600726
MCH	ALP	-0.0295704	0.0964129
neutrophil_count	ALP	0.0584841	0.00100682
platelet_count	ALP	0.0258716	0.145816
RBC_count	ALP	0.035231	0.0475992
reticulocyte_count	ALP	0.0249332	0.164902
WBC_count	ALP	0.0647513	0.000269
ALT	ALP	0.0173394	0.335118
albumin	ALP	0.00119469	0.949535
ALP	ALP	0.036651	0.041563
AST	ALP	-0.0097363	0.589285
GGT	ALP	0.0194609	0.279496
bilirubin	ALP	-0.014343	0.426494
total_protein	ALP	0.0344373	0.0680644
GS	ALP	-0.014644	0.405416
BMD	ALP	0.0176755	0.442863
height	ALP	-0.0285814	0.103719
phosphate	ALP	0.00788832	0.676074
vitamin_D	ALP	-0.0588112	0.00151246
diastolic_BP	ALP	0.0155504	0.385305
FVC	ALP	-0.0513757	0.00478425
heart_rate	ALP	-0.0110391	0.537708
systolic_BP	ALP	-0.00495856	0.781921
cystatinC	ALP	0.0329745	0.0667094
Cr	ALP	0.0192373	0.285059
urate	ALP	0.0125726	0.485068
urea	ALP	-0.0317867	0.0773296
fluid_intelligence	ALP	-0.0423118	0.110117
neuroticism	ALP	0.0355016	0.0724478
IGF1	ALP	0.00302704	0.866727
SHBG	ALP	-0.0257214	0.174546
ApoA	AST	0.0298929	0.115276
BMR	AST	-0.00274763	0.876665
body_fat_mass	AST	0.0111293	0.52964
BMI	AST	0.0202456	0.250022
CRP	AST	-0.00591313	0.742966
HbA1c	AST	0.00564778	0.753617
HDL	AST	0.031467	0.0957854
TG	AST	-0.00838657	0.641749
WHR	AST	0.0233782	0.1838
WHRadjBMI	AST	0.0166082	0.345376
weight	AST	0.0034989	0.842413
eosinophil_count	AST	0.00151781	0.93214
lymphocyte_count	AST	0.0324038	0.0690008
MCH	AST	-0.01353	0.447573
neutrophil_count	AST	0.034975	0.0496709
platelet_count	AST	0.0152521	0.391919
RBC_count	AST	-0.00141012	0.936914
reticulocyte_count	AST	0.00614372	0.732567
WBC_count	AST	0.0343136	0.054034
ALT	AST	0.0136588	0.448446
albumin	AST	-0.00839693	0.657004
ALP	AST	-0.0153331	0.394805
AST	AST	0.0203738	0.259255
GGT	AST	0.0231252	0.199476
bilirubin	AST	-0.0297092	0.0999694
total_protein	AST	-0.00598116	0.751819
GS	AST	0.00722031	0.682127
BMD	AST	0.0151339	0.511733
height	AST	-0.0352504	0.0450853
phosphate	AST	-0.0200528	0.288987
vitamin_D	AST	0.00958152	0.60614
diastolic_BP	AST	0.0407936	0.0229069
FVC	AST	0.0111545	0.541113
heart_rate	AST	0.0193493	0.280709
systolic_BP	AST	0.0231621	0.196584
cystatinC	AST	-0.0307467	0.0878377
Cr	AST	-0.0105121	0.559775
urate	AST	-0.00200388	0.911542
urea	AST	-0.0142273	0.430009
fluid_intelligence	AST	0.0443645	0.0946955
neuroticism	AST	-0.0237459	0.230465
IGF1	AST	-0.0150928	0.403482
SHBG	AST	0.000838833	0.964751
ApoA	GGT	0.00233755	0.901831
BMR	GGT	0.0647722	0.000244804
body_fat_mass	GGT	0.102884	5.4073e-09
BMI	GGT	0.103336	3.75647e-09
CRP	GGT	0.0681732	0.000150264
HbA1c	GGT	0.018515	0.302755
HDL	GGT	-0.0159888	0.396612
TG	GGT	0.0323483	0.0722368
WHR	GGT	0.0713386	4.77944e-05
WHRadjBMI	GGT	0.0143195	0.415254
weight	GGT	0.0900301	2.85081e-07
eosinophil_count	GGT	0.0162736	0.360607
lymphocyte_count	GGT	0.0408826	0.0215905
MCH	GGT	0.0486212	0.00625406
neutrophil_count	GGT	0.0550397	0.00197387
platelet_count	GGT	0.0289892	0.103197
RBC_count	GGT	0.00350844	0.843689
reticulocyte_count	GGT	0.061199	0.000647518
WBC_count	GGT	0.0610113	0.000599006
ALT	GGT	0.0460199	0.010501
albumin	GGT	-0.0236131	0.210894
ALP	GGT	-0.00117123	0.948102
AST	GGT	0.00529681	0.769023
GGT	GGT	0.0785921	1.22522e-05
bilirubin	GGT	0.011128	0.537338
total_protein	GGT	-0.0215014	0.254704
GS	GGT	-0.0216105	0.219571
BMD	GGT	0.0332592	0.148896
height	GGT	-0.0182321	0.29944
phosphate	GGT	-0.0686388	0.000272762
vitamin_D	GGT	0.0427713	0.0211026
diastolic_BP	GGT	0.0701126	8.91857e-05
FVC	GGT	0.0105067	0.564278
heart_rate	GGT	0.0248658	0.165093
systolic_BP	GGT	0.067118	0.000176459
cystatinC	GGT	0.0418424	0.0199783
Cr	GGT	-0.000560596	0.975154
urate	GGT	0.0663753	0.000224921
urea	GGT	0.00238817	0.894465
fluid_intelligence	GGT	0.00868602	0.742947
neuroticism	GGT	-0.0248264	0.209134
IGF1	GGT	-0.0157021	0.38407
SHBG	GGT	-0.0448765	0.0178035
ApoA	bilirubin	0.0381126	0.0446545
BMR	bilirubin	-0.0268451	0.129427
body_fat_mass	bilirubin	-0.0167885	0.343098
BMI	bilirubin	-0.0351541	0.0457761
CRP	bilirubin	-0.0262711	0.145133
HbA1c	bilirubin	-0.0434125	0.015806
HDL	bilirubin	0.0475087	0.0118992
TG	bilirubin	-0.0543109	0.0025728
WHR	bilirubin	-0.0438005	0.0127489
WHRadjBMI	bilirubin	-0.0142846	0.417114
weight	bilirubin	-0.0237925	0.176416
eosinophil_count	bilirubin	-0.0623312	0.00046563
lymphocyte_count	bilirubin	-0.0587905	0.000964684
MCH	bilirubin	-0.0151823	0.394166
neutrophil_count	bilirubin	-0.0622089	0.000477785
platelet_count	bilirubin	-0.0323285	0.0695608
RBC_count	bilirubin	0.0349956	0.0494642
reticulocyte_count	bilirubin	-0.000140095	0.993784
WBC_count	bilirubin	-0.0809401	5.36822e-06
ALT	bilirubin	-0.0144875	0.421472
albumin	bilirubin	0.0348935	0.0649691
ALP	bilirubin	-0.0214204	0.234585
AST	bilirubin	0.0187231	0.299939
GGT	bilirubin	-0.0059322	0.742126
bilirubin	bilirubin	0.145895	4.71502e-16
total_protein	bilirubin	0.0279727	0.139137
GS	bilirubin	0.0515361	0.00344707
BMD	bilirubin	0.0506624	0.0280058
height	bilirubin	0.0309929	0.0781644
phosphate	bilirubin	0.00822036	0.663881
vitamin_D	bilirubin	0.0207426	0.264387
diastolic_BP	bilirubin	0.0168771	0.346844
FVC	bilirubin	0.0477451	0.00886407
heart_rate	bilirubin	-0.0380441	0.0339055
systolic_BP	bilirubin	0.0347871	0.0524432
cystatinC	bilirubin	-0.0418955	0.020022
Cr	bilirubin	-0.0262389	0.145497
urate	bilirubin	0.00379111	0.833556
urea	bilirubin	-0.0544203	0.00252577
fluid_intelligence	bilirubin	0.0515892	0.0519424
neuroticism	bilirubin	-0.0207504	0.294801
IGF1	bilirubin	-0.00533998	0.7676
SHBG	bilirubin	0.002592	0.891402
ApoA	total_protein	0.0303394	0.119117
BMR	total_protein	-0.00353383	0.847194
body_fat_mass	total_protein	0.0371942	0.042504
BMI	total_protein	0.0311087	0.0878744
CRP	total_protein	0.0138856	0.456806
HbA1c	total_protein	-0.0336134	0.0712926
HDL	total_protein	0.0286585	0.139123
TG	total_protein	-0.00902188	0.62865
WHR	total_protein	0.0236104	0.195026
WHRadjBMI	total_protein	0.00262861	0.885359
weight	total_protein	0.0178302	0.328045
eosinophil_count	total_protein	-0.0196112	0.288192
lymphocyte_count	total_protein	-0.0164517	0.37295
MCH	total_protein	0.0382943	0.0379352
neutrophil_count	total_protein	0.0397143	0.0314382
platelet_count	total_protein	0.015725	0.394194
RBC_count	total_protein	0.028888	0.11747
reticulocyte_count	total_protein	0.0118324	0.525454
WBC_count	total_protein	0.020027	0.277843
ALT	total_protein	0.0297631	0.11047
albumin	total_protein	0.0896347	3.60943e-06
ALP	total_protein	-0.00499357	0.788872
AST	total_protein	0.0288317	0.122793
GGT	total_protein	-0.00321203	0.863271
bilirubin	total_protein	0.0453852	0.015121
total_protein	total_protein	0.136439	1.51301e-12
GS	total_protein	0.0146891	0.421167
BMD	total_protein	0.0249012	0.298102
height	total_protein	-0.0288302	0.113607
phosphate	total_protein	0.00770009	0.691237
vitamin_D	total_protein	-0.00691206	0.719446
diastolic_BP	total_protein	0.076714	3.53096e-05
FVC	total_protein	-0.0121053	0.521761
heart_rate	total_protein	-0.000315837	0.986433
systolic_BP	total_protein	0.0542503	0.00346826
cystatinC	total_protein	0.0129494	0.487416
Cr	total_protein	0.0180411	0.333458
urate	total_protein	0.0125667	0.500673
urea	total_protein	-0.0443013	0.0175042
fluid_intelligence	total_protein	-0.0242867	0.37615
neuroticism	total_protein	-0.0657638	0.0013238
IGF1	total_protein	0.0394025	0.0350769
SHBG	total_protein	-0.0105527	0.587701
ApoA	GS	0.0631465	0.000686708
BMR	GS	-0.0221916	0.199978
body_fat_mass	GS	-0.0369168	0.0329928
BMI	GS	-0.0545232	0.00152879
CRP	GS	-0.0318629	0.0715157
HbA1c	GS	-0.0487183	0.00566078
HDL	GS	0.045016	0.0150896
TG	GS	0.0129584	0.46348
WHR	GS	-0.00326575	0.849471
WHRadjBMI	GS	0.0347921	0.0432381
weight	GS	-0.0300593	0.080715
eosinophil_count	GS	-0.00467996	0.788504
lymphocyte_count	GS	-0.0223785	0.199535
MCH	GS	0.0209676	0.229089
neutrophil_count	GS	-0.00545648	0.75446
platelet_count	GS	0.00129952	0.940586
RBC_count	GS	-0.0104528	0.548821
reticulocyte_count	GS	0.00402302	0.819216
WBC_count	GS	-0.0133855	0.442636
ALT	GS	0.00254994	0.885261
albumin	GS	0.0539515	0.00359981
ALP	GS	-0.0237094	0.179623
AST	GS	0.00137607	0.938075
GGT	GS	-0.00391089	0.824897
bilirubin	GS	-0.0025609	0.885058
total_protein	GS	0.0499647	0.00703089
GS	GS	0.0801914	3.18899e-06
BMD	GS	0.0129948	0.565516
height	GS	0.0565047	0.00101803
phosphate	GS	0.00630468	0.733931
vitamin_D	GS	0.0171462	0.346943
diastolic_BP	GS	0.0163762	0.350301
FVC	GS	0.0361811	0.042501
heart_rate	GS	-0.0228403	0.192654
systolic_BP	GS	0.0402905	0.0215204
cystatinC	GS	-0.0368086	0.0371554
Cr	GS	-0.0117846	0.504956
urate	GS	-0.00767874	0.664184
urea	GS	-0.00508223	0.77375
fluid_intelligence	GS	0.0146929	0.570395
neuroticism	GS	0.0321931	0.0961606
IGF1	GS	0.0430193	0.0151186
SHBG	GS	0.0342603	0.0656835
ApoA	BMD	0.0251408	0.299925
BMR	BMD	0.0172244	0.447265
body_fat_mass	BMD	-0.00872429	0.700373
BMI	BMD	-0.00898101	0.690653
CRP	BMD	-0.022277	0.335513
HbA1c	BMD	-0.023351	0.311309
HDL	BMD	0.0142985	0.553565
TG	BMD	-0.000585342	0.979798
WHR	BMD	-0.018659	0.407948
WHRadjBMI	BMD	-0.0128199	0.569974
weight	BMD	0.00625573	0.781624
eosinophil_count	BMD	-0.0131864	0.563739
lymphocyte_count	BMD	-0.0280371	0.21958
MCH	BMD	-0.00606991	0.790447
neutrophil_count	BMD	-0.0453399	0.0470438
platelet_count	BMD	-0.0418697	0.0666885
RBC_count	BMD	-0.00758738	0.739766
reticulocyte_count	BMD	-0.00561399	0.806258
WBC_count	BMD	-0.0450072	0.0486873
ALT	BMD	0.0061054	0.791682
albumin	BMD	-0.00601051	0.803512
ALP	BMD	0.0203771	0.377981
AST	BMD	-0.00569314	0.805813
GGT	BMD	0.0233573	0.31221
bilirubin	BMD	-0.0254013	0.27277
total_protein	BMD	-0.0374594	0.120973
GS	BMD	0.0317819	0.159255
BMD	BMD	0.0226046	0.327548
height	BMD	0.0275032	0.222632
phosphate	BMD	-0.00805515	0.738726
vitamin_D	BMD	0.00177506	0.940697
diastolic_BP	BMD	-0.00138604	0.952021
FVC	BMD	0.035863	0.123893
heart_rate	BMD	-0.0128322	0.577474
systolic_BP	BMD	0.00661966	0.773831
cystatinC	BMD	-0.0271247	0.240283
Cr	BMD	-0.0082574	0.72085
urate	BMD	-0.00502693	0.828023
urea	BMD	0.0434416	0.0601481
fluid_intelligence	BMD	0.0421616	0.460969
neuroticism	BMD	-0.0790158	0.00178861
IGF1	BMD	0.0239429	0.301655
SHBG	BMD	-0.0310885	0.19947
ApoA	height	0.0378521	0.041878
BMR	height	0.0677748	8.83592e-05
body_fat_mass	height	0.00702043	0.685049
BMI	height	-0.0553703	0.00128018
CRP	height	-0.0741472	2.65547e-05
HbA1c	height	-0.0134891	0.443601
HDL	height	0.0403916	0.0291484
TG	height	-0.0130942	0.458528
WHR	height	-0.0496684	0.00385202
WHRadjBMI	height	-0.019886	0.247757
weight	height	0.0342659	0.0463395
eosinophil_count	height	-0.0156795	0.368398
lymphocyte_count	height	-0.0384093	0.0275186
MCH	height	0.0289525	0.0965318
neutrophil_count	height	-0.0483502	0.00551798
platelet_count	height	-0.0614036	0.000419945
RBC_count	height	-0.004942	0.776703
reticulocyte_count	height	-0.0426579	0.0152485
WBC_count	height	-0.0585457	0.000771663
ALT	height	-0.0237088	0.179361
albumin	height	0.0260639	0.159617
ALP	height	-0.0445522	0.0116006
AST	height	0.000537108	0.975793
GGT	height	-0.0272045	0.123491
bilirubin	height	0.0203687	0.249881
total_protein	height	0.00135328	0.94181
GS	height	0.0685394	6.83282e-05
BMD	height	-7.80465e-06	0.999724
height	height	0.212462	8.04672e-36
phosphate	height	0.0078406	0.672349
vitamin_D	height	-0.00590202	0.745982
diastolic_BP	height	-0.0189568	0.279378
FVC	height	0.112082	2.88207e-10
heart_rate	height	-0.0361639	0.0390103
systolic_BP	height	-0.00647198	0.711922
cystatinC	height	-0.0438664	0.0129347
Cr	height	-0.0102134	0.563145
urate	height	-0.0300337	0.0892291
urea	height	-0.0280234	0.112643
fluid_intelligence	height	0.0662572	0.0104429
neuroticism	height	-0.0127208	0.510846
IGF1	height	0.0416629	0.0185561
SHBG	height	0.033259	0.0738277
ApoA	phosphate	-0.000730973	0.970043
BMR	phosphate	-0.00654282	0.721165
body_fat_mass	phosphate	-0.0345709	0.0592919
BMI	phosphate	-0.0308657	0.0902758
CRP	phosphate	-0.00504198	0.786947
HbA1c	phosphate	-0.0108492	0.560434
HDL	phosphate	0.0113042	0.559539
TG	phosphate	-0.000118568	0.994927
WHR	phosphate	0.0109705	0.547011
WHRadjBMI	phosphate	0.0326897	0.0727977
weight	phosphate	-0.0246038	0.176963
eosinophil_count	phosphate	0.0282941	0.125269
lymphocyte_count	phosphate	0.0898148	1.08689e-06
MCH	phosphate	0.0250926	0.173766
neutrophil_count	phosphate	0.11039	1.99408e-09
platelet_count	phosphate	-0.00016182	0.993002
RBC_count	phosphate	-0.00909133	0.62219
reticulocyte_count	phosphate	0.00402314	0.829018
WBC_count	phosphate	0.12697	4.86037e-12
ALT	phosphate	-0.0198372	0.287314
albumin	phosphate	0.0444701	0.0216893
ALP	phosphate	0.0243364	0.191669
AST	phosphate	0.0131935	0.48001
GGT	phosphate	-0.00654713	0.725479
bilirubin	phosphate	-0.0420972	0.0241909
total_protein	phosphate	0.0404757	0.0367091
GS	phosphate	-0.0240232	0.188138
BMD	phosphate	-0.00396948	0.868206
height	phosphate	0.0107133	0.556511
phosphate	phosphate	0.177299	2.87777e-20
vitamin_D	phosphate	-0.0135494	0.481101
diastolic_BP	phosphate	0.0155291	0.403096
FVC	phosphate	0.0216749	0.251144
heart_rate	phosphate	-0.00447915	0.80944
systolic_BP	phosphate	0.0128846	0.487865
cystatinC	phosphate	0.024911	0.181389
Cr	phosphate	0.0562795	0.00252517
urate	phosphate	-0.017796	0.340067
urea	phosphate	0.0559777	0.00266378
fluid_intelligence	phosphate	-0.0233494	0.394676
neuroticism	phosphate	-0.0134161	0.51272
IGF1	phosphate	0.0645103	0.000552653
SHBG	phosphate	0.0311617	0.109164
ApoA	vitamin_D	0.0566839	0.0030872
BMR	vitamin_D	-0.0638128	0.00035307
body_fat_mass	vitamin_D	-0.0608411	0.000660095
BMI	vitamin_D	-0.072265	4.69099e-05
CRP	vitamin_D	-0.0307599	0.0910635
HbA1c	vitamin_D	-0.0479522	0.00826986
HDL	vitamin_D	0.0437872	0.0216839
TG	vitamin_D	-0.0211938	0.244206
WHR	vitamin_D	-0.0818217	3.96067e-06
WHRadjBMI	vitamin_D	-0.0331123	0.0624331
weight	vitamin_D	-0.0710313	6.29498e-05
eosinophil_count	vitamin_D	-0.0125915	0.484129
lymphocyte_count	vitamin_D	-0.0274372	0.127298
MCH	vitamin_D	0.0479526	0.00765556
neutrophil_count	vitamin_D	-0.0374178	0.0375387
platelet_count	vitamin_D	-0.00382185	0.83177
RBC_count	vitamin_D	-0.0257703	0.151961
reticulocyte_count	vitamin_D	0.0197915	0.27556
WBC_count	vitamin_D	-0.0361673	0.0443305
ALT	vitamin_D	-0.0548428	0.00255812
albumin	vitamin_D	0.031799	0.0957737
ALP	vitamin_D	-0.0393008	0.0307131
AST	vitamin_D	-0.0160209	0.379747
GGT	vitamin_D	-0.0272446	0.134362
bilirubin	vitamin_D	0.0368974	0.0430571
total_protein	vitamin_D	-0.013168	0.490511
GS	vitamin_D	-2.60983e-05	0.99883
BMD	vitamin_D	-0.00326326	0.888392
height	vitamin_D	0.00466122	0.793093
phosphate	vitamin_D	0.0159539	0.403499
vitamin_D	vitamin_D	0.482377	1.08814e-165
diastolic_BP	vitamin_D	-0.0244898	0.176259
FVC	vitamin_D	0.0226063	0.220193
heart_rate	vitamin_D	-0.0339343	0.0609078
systolic_BP	vitamin_D	-0.0314751	0.0821627
cystatinC	vitamin_D	-0.0438889	0.0157934
Cr	vitamin_D	-0.00678549	0.709293
urate	vitamin_D	-0.00323372	0.859079
urea	vitamin_D	0.000344493	0.984902
fluid_intelligence	vitamin_D	-0.00504084	0.851058
neuroticism	vitamin_D	-0.0181497	0.364255
IGF1	vitamin_D	0.0137555	0.450838
SHBG	vitamin_D	0.0470632	0.0140276
ApoA	diastolic_BP	0.0257463	0.174669
BMR	diastolic_BP	0.045177	0.0104223
body_fat_mass	diastolic_BP	0.0718927	4.52666e-05
BMI	diastolic_BP	0.0794645	5.70602e-06
CRP	diastolic_BP	0.0253546	0.159561
HbA1c	diastolic_BP	0.0131963	0.462372
HDL	diastolic_BP	0.0137153	0.467539
TG	diastolic_BP	-0.00335984	0.852093
WHR	diastolic_BP	0.048121	0.00603334
WHRadjBMI	diastolic_BP	0.00486083	0.781711
weight	diastolic_BP	0.0662907	0.000154575
eosinophil_count	diastolic_BP	0.0238074	0.180356
lymphocyte_count	diastolic_BP	0.0154038	0.386099
MCH	diastolic_BP	0.0349617	0.0489663
neutrophil_count	diastolic_BP	0.0408969	0.0213387
platelet_count	diastolic_BP	0.0233841	0.187951
RBC_count	diastolic_BP	0.00148084	0.933558
reticulocyte_count	diastolic_BP	0.0416932	0.0200414
WBC_count	diastolic_BP	0.0449567	0.0113329
ALT	diastolic_BP	0.0217189	0.227901
albumin	diastolic_BP	-0.00367591	0.845734
ALP	diastolic_BP	0.00105858	0.953141
AST	diastolic_BP	-0.00289747	0.872526
GGT	diastolic_BP	0.0291293	0.105917
bilirubin	diastolic_BP	0.00132792	0.94139
total_protein	diastolic_BP	0.0235485	0.212635
GS	diastolic_BP	0.0408926	0.0198316
BMD	diastolic_BP	0.00517446	0.822918
height	diastolic_BP	-0.0184875	0.291753
phosphate	diastolic_BP	-0.0328626	0.0819379
vitamin_D	diastolic_BP	0.0117309	0.527943
diastolic_BP	diastolic_BP	0.111058	2.96837e-10
FVC	diastolic_BP	-0.0399149	0.028091
heart_rate	diastolic_BP	0.0156453	0.376222
systolic_BP	diastolic_BP	0.0670995	0.000145214
cystatinC	diastolic_BP	0.042073	0.0194423
Cr	diastolic_BP	0.0136875	0.447493
urate	diastolic_BP	0.0249481	0.166362
urea	diastolic_BP	-0.0109001	0.545312
fluid_intelligence	diastolic_BP	-0.0133101	0.609146
neuroticism	diastolic_BP	0.00355371	0.857153
IGF1	diastolic_BP	0.0156255	0.386935
SHBG	diastolic_BP	-0.0423048	0.0256315
ApoA	FVC	0.025812	0.181027
BMR	FVC	-0.0476279	0.0079353
body_fat_mass	FVC	-0.0907147	4.12155e-07
BMI	FVC	-0.121132	9.82784e-12
CRP	FVC	-0.0900256	8.54988e-07
HbA1c	FVC	-0.0748933	4.03533e-05
HDL	FVC	0.0474608	0.013441
TG	FVC	-0.051271	0.0050956
WHR	FVC	-0.104028	5.04629e-09
WHRadjBMI	FVC	-0.0337944	0.0583341
weight	FVC	-0.0789067	9.56695e-06
eosinophil_count	FVC	-0.0199821	0.269309
lymphocyte_count	FVC	-0.0593131	0.00103251
MCH	FVC	0.0179342	0.321241
neutrophil_count	FVC	-0.0418628	0.0206103
platelet_count	FVC	-0.021828	0.227311
RBC_count	FVC	-0.035743	0.0480018
reticulocyte_count	FVC	-0.0728937	6.31098e-05
WBC_count	FVC	-0.0604814	0.000814225
ALT	FVC	-0.0436722	0.017006
albumin	FVC	0.00905806	0.637527
ALP	FVC	-0.0575022	0.00167268
AST	FVC	-0.0211266	0.249655
GGT	FVC	-0.0851592	3.19851e-06
bilirubin	FVC	0.0113903	0.534926
total_protein	FVC	-0.0385844	0.0447157
GS	FVC	0.0566767	0.00151056
BMD	FVC	0.0490752	0.0356484
height	FVC	0.0904118	3.86532e-07
phosphate	FVC	-0.00200129	0.917108
vitamin_D	FVC	0.0504348	0.00756936
diastolic_BP	FVC	-0.0413732	0.0229175
FVC	FVC	0.131471	8.56598e-13
heart_rate	FVC	-0.0581341	0.00138527
systolic_BP	FVC	-0.0165096	0.364188
cystatinC	FVC	-0.0770588	2.49412e-05
Cr	FVC	0.000158501	0.993096
urate	FVC	-0.0587104	0.00134665
urea	FVC	-0.0186628	0.3083
fluid_intelligence	FVC	0.0588282	0.028579
neuroticism	FVC	-0.00209415	0.916999
IGF1	FVC	0.0693974	0.000153332
SHBG	FVC	0.0610432	0.00155007
ApoA	heart_rate	-0.0412861	0.0294673
BMR	heart_rate	0.0606816	0.000577425
body_fat_mass	heart_rate	0.0831403	2.36999e-06
BMI	heart_rate	0.0922194	1.37813e-07
CRP	heart_rate	0.0356606	0.0478624
HbA1c	heart_rate	0.0559143	0.00183095
HDL	heart_rate	-0.0540118	0.00419741
TG	heart_rate	0.0611644	0.000680313
WHR	heart_rate	0.0529067	0.0025326
WHRadjBMI	heart_rate	-0.00705145	0.687707
weight	heart_rate	0.075606	1.58369e-05
eosinophil_count	heart_rate	0.0315412	0.0758917
lymphocyte_count	heart_rate	0.044737	0.0117927
MCH	heart_rate	-0.00232329	0.895935
neutrophil_count	heart_rate	0.0587934	0.000930477
platelet_count	heart_rate	0.0324784	0.0674049
RBC_count	heart_rate	0.00569124	0.748658
reticulocyte_count	heart_rate	0.0164744	0.358319
WBC_count	heart_rate	0.0717249	5.27268e-05
ALT	heart_rate	0.0147418	0.41314
albumin	heart_rate	-0.0770335	4.43834e-05
ALP	heart_rate	0.00666114	0.711552
AST	heart_rate	-0.0425989	0.0182737
GGT	heart_rate	0.0111317	0.536737
bilirubin	heart_rate	-0.0466518	0.00975556
total_protein	heart_rate	-0.0448886	0.0174687
GS	heart_rate	-0.0365054	0.0375788
BMD	heart_rate	-0.0107153	0.643049
height	heart_rate	-0.0277273	0.113793
phosphate	heart_rate	0.00572834	0.76178
vitamin_D	heart_rate	-0.0541221	0.00356901
diastolic_BP	heart_rate	0.0122341	0.488982
FVC	heart_rate	-0.0381262	0.0359469
heart_rate	heart_rate	0.0938134	1.05276e-07
systolic_BP	heart_rate	-0.041412	0.0191256
cystatinC	heart_rate	0.0686749	0.000134889
Cr	heart_rate	0.022011	0.221856
urate	heart_rate	0.0502167	0.00531837
urea	heart_rate	0.00300132	0.867743
fluid_intelligence	heart_rate	0.00285893	0.912554
neuroticism	heart_rate	0.00683376	0.729238
IGF1	heart_rate	-0.0348157	0.0538269
SHBG	heart_rate	-0.0470852	0.0129842
ApoA	systolic_BP	0.0203007	0.284534
BMR	systolic_BP	0.0354718	0.0443442
body_fat_mass	systolic_BP	0.0596155	0.00072249
BMI	systolic_BP	0.0573042	0.00107822
CRP	systolic_BP	0.0197347	0.273641
HbA1c	systolic_BP	-0.0114651	0.523131
HDL	systolic_BP	0.0180157	0.339925
TG	systolic_BP	-0.0161648	0.369668
WHR	systolic_BP	0.0461152	0.00850381
WHRadjBMI	systolic_BP	0.0190555	0.277325
weight	systolic_BP	0.0502948	0.00411402
eosinophil_count	systolic_BP	0.0275735	0.120744
lymphocyte_count	systolic_BP	0.016251	0.360515
MCH	systolic_BP	0.0485951	0.00619191
neutrophil_count	systolic_BP	0.0308152	0.08289
platelet_count	systolic_BP	0.000128049	0.994248
RBC_count	systolic_BP	-0.0294607	0.097126
reticulocyte_count	systolic_BP	0.0283335	0.114102
WBC_count	systolic_BP	0.0320252	0.0713211
ALT	systolic_BP	0.0105442	0.558321
albumin	systolic_BP	0.000206846	0.991265
ALP	systolic_BP	-0.00538132	0.765149
AST	systolic_BP	-0.00963287	0.593728
GGT	systolic_BP	0.0158821	0.3781
bilirubin	systolic_BP	-0.0187552	0.299033
total_protein	systolic_BP	0.0188569	0.318283
GS	systolic_BP	0.0180286	0.30457
BMD	systolic_BP	0.00755881	0.74373
height	systolic_BP	-0.00365517	0.834897
phosphate	systolic_BP	-0.0276729	0.142996
vitamin_D	systolic_BP	0.0046637	0.801883
diastolic_BP	systolic_BP	0.0668268	0.000154552
FVC	systolic_BP	-0.0323918	0.0747709
heart_rate	systolic_BP	-0.0013631	0.938552
systolic_BP	systolic_BP	0.0698873	7.579e-05
cystatinC	systolic_BP	0.01133	0.529306
Cr	systolic_BP	0.0010293	0.95445
urate	systolic_BP	-0.00340828	0.850058
urea	systolic_BP	-0.0124402	0.490031
fluid_intelligence	systolic_BP	-0.00148285	0.954577
neuroticism	systolic_BP	-0.00800568	0.68511
IGF1	systolic_BP	0.00196931	0.913175
SHBG	systolic_BP	-0.01792	0.344656
ApoA	cystatinC	-0.0803309	2.16344e-05
BMR	cystatinC	0.0684039	0.000106645
body_fat_mass	cystatinC	0.105367	2.26488e-09
BMI	cystatinC	0.109687	3.82642e-10
CRP	cystatinC	0.0833087	3.53275e-06
HbA1c	cystatinC	0.0669819	0.000188997
HDL	cystatinC	-0.0979977	1.89188e-07
TG	cystatinC	0.0845572	2.49669e-06
WHR	cystatinC	0.0901393	2.69998e-07
WHRadjBMI	cystatinC	0.0229925	0.190661
weight	cystatinC	0.0982806	2.05415e-08
eosinophil_count	cystatinC	0.0430918	0.015413
lymphocyte_count	cystatinC	0.0554422	0.00182214
MCH	cystatinC	-0.040886	0.0214764
neutrophil_count	cystatinC	0.0492282	0.00564206
platelet_count	cystatinC	0.00604273	0.734071
RBC_count	cystatinC	0.0570425	0.00132991
reticulocyte_count	cystatinC	0.0773127	1.61213e-05
WBC_count	cystatinC	0.0643199	0.00029494
ALT	cystatinC	0.0594007	0.000947488
albumin	cystatinC	-0.0409285	0.0300123
ALP	cystatinC	0.0648566	0.000306306
AST	cystatinC	0.0274334	0.12803
GGT	cystatinC	0.0439644	0.0144905
bilirubin	cystatinC	-0.0195565	0.278077
total_protein	cystatinC	0.00623079	0.741289
GS	cystatinC	0.00494889	0.778559
BMD	cystatinC	0.0128492	0.576969
height	cystatinC	-0.0248193	0.157636
phosphate	cystatinC	-0.022361	0.236031
vitamin_D	cystatinC	-0.0647407	0.000475901
diastolic_BP	cystatinC	0.048447	0.00679751
FVC	cystatinC	-0.0180213	0.322565
heart_rate	cystatinC	0.0549318	0.00214481
systolic_BP	cystatinC	0.00512725	0.774664
cystatinC	cystatinC	0.109463	1.02412e-09
Cr	cystatinC	0.0308462	0.0863562
urate	cystatinC	0.0645588	0.000330921
urea	cystatinC	-0.0341187	0.0578711
fluid_intelligence	cystatinC	-0.0433435	0.101581
neuroticism	cystatinC	0.00811314	0.681467
IGF1	cystatinC	-0.0460362	0.0106374
SHBG	cystatinC	-0.0708398	0.000180524
ApoA	Cr	-0.0112326	0.55328
BMR	Cr	0.0165749	0.348295
body_fat_mass	Cr	0.030959	0.0797971
BMI	Cr	0.032861	0.0614067
CRP	Cr	0.0246204	0.171304
HbA1c	Cr	0.00953502	0.595518
HDL	Cr	-0.0188041	0.318692
TG	Cr	0.0577762	0.00131103
WHR	Cr	0.0101686	0.562559
WHRadjBMI	Cr	-0.0100352	0.567933
weight	Cr	0.0263629	0.133421
eosinophil_count	Cr	0.0307025	0.0844138
lymphocyte_count	Cr	0.0251717	0.157167
MCH	Cr	-0.0570451	0.00132922
neutrophil_count	Cr	0.0193807	0.276093
platelet_count	Cr	-0.0102968	0.562669
RBC_count	Cr	0.0561573	0.00158006
reticulocyte_count	Cr	0.0630817	0.000436193
WBC_count	Cr	0.0286494	0.10719
ALT	Cr	0.0148168	0.410085
albumin	Cr	-0.0121412	0.520007
ALP	Cr	0.0217377	0.226821
AST	Cr	0.00157968	0.930191
GGT	Cr	0.0149639	0.405604
bilirubin	Cr	-0.0340196	0.0591778
total_protein	Cr	0.00153383	0.935238
GS	Cr	0.00526846	0.764669
BMD	Cr	0.0138029	0.549129
height	Cr	-0.0187127	0.286731
phosphate	Cr	-0.0207694	0.271155
vitamin_D	Cr	0.00429694	0.816835
diastolic_BP	Cr	0.00943416	0.598357
FVC	Cr	0.0138218	0.447979
heart_rate	Cr	0.044086	0.0137888
systolic_BP	Cr	-0.0117144	0.513052
cystatinC	Cr	0.022962	0.201643
Cr	Cr	0.116471	8.30742e-11
urate	Cr	0.070698	8.4466e-05
urea	Cr	0.0525099	0.00350324
fluid_intelligence	Cr	-0.0187626	0.478505
neuroticism	Cr	0.00529749	0.788692
IGF1	Cr	-0.0138701	0.441829
SHBG	Cr	-0.0183079	0.33379
ApoA	urate	0.0063594	0.737325
BMR	urate	0.055733	0.0016162
body_fat_mass	urate	0.0784421	8.97998e-06
BMI	urate	0.0774908	1.02241e-05
CRP	urate	0.0512886	0.00439247
HbA1c	urate	0.00612604	0.733308
HDL	urate	0.00880547	0.640864
TG	urate	-0.0016991	0.924843
WHR	urate	0.039777	0.0235852
WHRadjBMI	urate	-0.00709644	0.6866
weight	urate	0.0663326	0.000159311
eosinophil_count	urate	-0.0163252	0.359389
lymphocyte_count	urate	-0.00893391	0.615988
MCH	urate	0.0138658	0.436093
neutrophil_count	urate	0.00571815	0.748203
platelet_count	urate	-0.0172358	0.332983
RBC_count	urate	0.0130288	0.464295
reticulocyte_count	urate	0.0706021	8.36653e-05
WBC_count	urate	0.00440849	0.804441
ALT	urate	0.0237881	0.18639
albumin	urate	-0.041238	0.0289612
ALP	urate	-0.00308392	0.864007
AST	urate	-0.0137283	0.44688
GGT	urate	0.0197091	0.273798
bilirubin	urate	0.00548066	0.761434
total_protein	urate	-0.0207485	0.272064
GS	urate	0.00351442	0.841869
BMD	urate	0.00765664	0.739864
height	urate	-0.0142408	0.417968
phosphate	urate	-0.0486026	0.0100526
vitamin_D	urate	0.0255538	0.168607
diastolic_BP	urate	0.0404809	0.0238618
FVC	urate	-0.0162274	0.373557
heart_rate	urate	0.0234482	0.190755
systolic_BP	urate	-0.001254	0.944225
cystatinC	urate	0.0171914	0.339576
Cr	urate	0.047845	0.00786321
urate	urate	0.130306	3.74539e-13
urea	urate	0.0144431	0.422671
fluid_intelligence	urate	0.0143206	0.589098
neuroticism	urate	-0.00463635	0.814763
IGF1	urate	-0.0379867	0.0352916
SHBG	urate	0.0153376	0.418542
ApoA	urea	-0.0111701	0.555634
BMR	urea	0.0442569	0.0122598
body_fat_mass	urea	0.0376599	0.0331203
BMI	urea	0.0466568	0.0079129
CRP	urea	0.0360104	0.0454349
HbA1c	urea	-0.00299451	0.867637
HDL	urea	-0.0128503	0.495774
TG	urea	0.0275462	0.125854
WHR	urea	0.0305685	0.0817656
WHRadjBMI	urea	-0.000338656	0.984629
weight	urea	0.0427484	0.0149556
eosinophil_count	urea	0.0141232	0.42755
lymphocyte_count	urea	0.0147925	0.405975
MCH	urea	-0.00984776	0.579947
neutrophil_count	urea	0.00917319	0.606341
platelet_count	urea	-0.023919	0.178802
RBC_count	urea	-0.0151958	0.39307
reticulocyte_count	urea	0.0339254	0.0588138
WBC_count	urea	0.0168411	0.343871
ALT	urea	0.0192278	0.285219
albumin	urea	-0.0285966	0.129777
ALP	urea	0.00162794	0.927913
AST	urea	-0.00475634	0.792019
GGT	urea	0.00954408	0.595942
bilirubin	urea	-0.0684669	0.000144935
total_protein	urea	-0.0397369	0.035274
GS	urea	0.0115675	0.51113
BMD	urea	-0.00372784	0.871508
height	urea	-0.00817303	0.641848
phosphate	urea	-0.0242924	0.198215
vitamin_D	urea	0.0241959	0.192246
diastolic_BP	urea	0.0160764	0.369511
FVC	urea	0.00923208	0.612407
heart_rate	urea	0.03992	0.0258081
systolic_BP	urea	-0.0386944	0.0307263
cystatinC	urea	0.0126855	0.480728
Cr	urea	0.0650473	0.000297325
urate	urea	0.0584831	0.00115495
urea	urea	0.202449	6.23287e-30
fluid_intelligence	urea	-0.0314757	0.234563
neuroticism	urea	0.0177993	0.368006
IGF1	urea	0.0372907	0.0386636
SHBG	urea	-0.0293829	0.120944
ApoA	fluid_intelligence	0.0189447	0.495611
BMR	fluid_intelligence	-0.0268237	0.298373
body_fat_mass	fluid_intelligence	-0.0628613	0.014726
BMI	fluid_intelligence	-0.0928557	0.000278435
CRP	fluid_intelligence	-0.0648193	0.0137226
HbA1c	fluid_intelligence	-0.0787357	0.00260745
HDL	fluid_intelligence	0.0349225	0.206531
TG	fluid_intelligence	-0.0112262	0.669719
WHR	fluid_intelligence	-0.0395112	0.122388
WHRadjBMI	fluid_intelligence	0.0122422	0.632529
weight	fluid_intelligence	-0.0471369	0.0653752
eosinophil_count	fluid_intelligence	-0.0511817	0.0482367
lymphocyte_count	fluid_intelligence	-0.0532607	0.0398186
MCH	fluid_intelligence	0.0434206	0.0934075
neutrophil_count	fluid_intelligence	-0.0696831	0.00712775
platelet_count	fluid_intelligence	-0.0111058	0.667983
RBC_count	fluid_intelligence	-0.0377886	0.144313
reticulocyte_count	fluid_intelligence	-0.0125652	0.633539
WBC_count	fluid_intelligence	-0.0780966	0.00252191
ALT	fluid_intelligence	-0.000339084	0.989718
albumin	fluid_intelligence	0.0415075	0.133515
ALP	fluid_intelligence	-0.0409307	0.11964
AST	fluid_intelligence	-0.01713	0.516149
GGT	fluid_intelligence	-0.0661932	0.0118427
bilirubin	fluid_intelligence	0.0337979	0.200072
total_protein	fluid_intelligence	-0.0128025	0.643782
GS	fluid_intelligence	0.0663838	0.00951138
BMD	fluid_intelligence	0.0805603	0.137652
height	fluid_intelligence	0.0985599	0.000113303
phosphate	fluid_intelligence	-0.013904	0.615656
vitamin_D	fluid_intelligence	0.00101083	0.970291
diastolic_BP	fluid_intelligence	-0.0274654	0.284723
FVC	fluid_intelligence	0.0771414	0.00347799
heart_rate	fluid_intelligence	0.0182459	0.477335
systolic_BP	fluid_intelligence	0.0194103	0.449677
cystatinC	fluid_intelligence	-0.0708756	0.00697435
Cr	fluid_intelligence	-0.0202962	0.440747
urate	fluid_intelligence	-0.0510231	0.0524853
urea	fluid_intelligence	-0.0255447	0.331871
fluid_intelligence	fluid_intelligence	0.202664	3.80074e-14
neuroticism	fluid_intelligence	-0.025888	0.365303
IGF1	fluid_intelligence	0.0377246	0.152483
SHBG	fluid_intelligence	0.054871	0.0483618
ApoA	neuroticism	-0.0228208	0.260302
BMR	neuroticism	0.0390538	0.0387563
body_fat_mass	neuroticism	0.0251687	0.182972
BMI	neuroticism	0.038599	0.0398739
CRP	neuroticism	0.049421	0.0103023
HbA1c	neuroticism	0.0343069	0.0741044
HDL	neuroticism	-0.0238383	0.237338
TG	neuroticism	0.0183048	0.341981
WHR	neuroticism	-0.00141155	0.940074
WHRadjBMI	neuroticism	-0.0328189	0.0806146
weight	neuroticism	0.0349353	0.0628577
eosinophil_count	neuroticism	0.0319692	0.0930549
lymphocyte_count	neuroticism	0.0169458	0.373422
MCH	neuroticism	-0.0521151	0.00613437
neutrophil_count	neuroticism	0.00174776	0.926861
platelet_count	neuroticism	0.0353553	0.0630979
RBC_count	neuroticism	0.0260195	0.171452
reticulocyte_count	neuroticism	0.00112776	0.953206
WBC_count	neuroticism	0.0135881	0.475174
ALT	neuroticism	0.00972673	0.613489
albumin	neuroticism	-0.021933	0.277144
ALP	neuroticism	0.0164672	0.39246
AST	neuroticism	0.0236823	0.219832
GGT	neuroticism	0.00987065	0.608449
bilirubin	neuroticism	-0.0290735	0.131965
total_protein	neuroticism	-0.00778749	0.699804
GS	neuroticism	-0.0024198	0.897654
BMD	neuroticism	-0.0257981	0.297316
height	neuroticism	-0.00168289	0.928607
phosphate	neuroticism	-0.0216961	0.282663
vitamin_D	neuroticism	-0.0572919	0.00395026
diastolic_BP	neuroticism	0.00448876	0.814586
FVC	neuroticism	-0.0138349	0.47703
heart_rate	neuroticism	0.0046755	0.807021
systolic_BP	neuroticism	-0.00617837	0.746854
cystatinC	neuroticism	0.0246729	0.200052
Cr	neuroticism	0.0162337	0.399471
urate	neuroticism	-0.0149448	0.438117
urea	neuroticism	-0.0106293	0.581247
fluid_intelligence	neuroticism	0.00382094	0.891371
neuroticism	neuroticism	0.00446292	0.831886
IGF1	neuroticism	-0.014724	0.44568
SHBG	neuroticism	-0.00281379	0.889649
ApoA	IGF1	0.0146834	0.439163
BMR	IGF1	-0.0166925	0.345716
body_fat_mass	IGF1	-0.0407247	0.0213967
BMI	IGF1	-0.0448088	0.010868
CRP	IGF1	-0.019417	0.281519
HbA1c	IGF1	-0.0404448	0.024514
HDL	IGF1	0.029573	0.117438
TG	IGF1	-0.039176	0.0296951
WHR	IGF1	-0.0692832	8.03903e-05
WHRadjBMI	IGF1	-0.0456143	0.00952132
weight	IGF1	-0.0319677	0.0692376
eosinophil_count	IGF1	-0.0169131	0.342729
lymphocyte_count	IGF1	0.000226905	0.989845
MCH	IGF1	0.00739377	0.678181
neutrophil_count	IGF1	-0.0273595	0.124789
platelet_count	IGF1	-0.0248462	0.163139
RBC_count	IGF1	0.017813	0.317431
reticulocyte_count	IGF1	-0.0275989	0.124827
WBC_count	IGF1	-0.0214515	0.228587
ALT	IGF1	0.00310393	0.863243
albumin	IGF1	0.0120436	0.524108
ALP	IGF1	0.000374874	0.983403
AST	IGF1	0.0159524	0.377155
GGT	IGF1	-0.0224811	0.212287
bilirubin	IGF1	0.00124257	0.945169
total_protein	IGF1	0.0229952	0.223912
GS	IGF1	-0.0146071	0.407328
BMD	IGF1	0.00782614	0.734661
height	IGF1	0.0209827	0.233046
phosphate	IGF1	0.0207838	0.271679
vitamin_D	IGF1	0.0229116	0.217643
diastolic_BP	IGF1	-0.0384257	0.0321267
FVC	IGF1	0.0428259	0.0189082
heart_rate	IGF1	-0.00523702	0.770333
systolic_BP	IGF1	-0.0128152	0.474971
cystatinC	IGF1	-0.0106503	0.55443
Cr	IGF1	0.0137648	0.445081
urate	IGF1	-0.0148738	0.409576
urea	IGF1	0.0304626	0.0910208
fluid_intelligence	IGF1	0.00979487	0.711805
neuroticism	IGF1	-0.00979367	0.620802
IGF1	IGF1	0.0583738	0.00121081
SHBG	IGF1	0.0156992	0.408077
ApoA	SHBG	0.0199266	0.307652
BMR	SHBG	-0.0594002	0.00123585
body_fat_mass	SHBG	-0.0868122	2.29857e-06
BMI	SHBG	-0.0814987	8.1206e-06
CRP	SHBG	-0.0417162	0.025841
HbA1c	SHBG	0.0015686	0.933175
HDL	SHBG	0.0216805	0.264831
TG	SHBG	0.00533133	0.775804
WHR	SHBG	-0.0230624	0.207184
WHRadjBMI	SHBG	0.0350204	0.0555264
weight	SHBG	-0.0772667	2.34139e-05
eosinophil_count	SHBG	-0.0170649	0.357124
lymphocyte_count	SHBG	0.0108349	0.558785
MCH	SHBG	0.0219435	0.236101
neutrophil_count	SHBG	-0.00908903	0.623823
platelet_count	SHBG	0.00902152	0.626225
RBC_count	SHBG	-0.0107315	0.56234
reticulocyte_count	SHBG	-0.058137	0.00186503
WBC_count	SHBG	-0.00682523	0.712522
ALT	SHBG	0.0365561	0.0507301
albumin	SHBG	0.0465563	0.0166413
ALP	SHBG	0.0158689	0.396418
AST	SHBG	0.0760226	4.91272e-05
GGT	SHBG	0.00937951	0.616276
bilirubin	SHBG	-0.025628	0.171756
total_protein	SHBG	0.0354469	0.0683968
GS	SHBG	0.0248012	0.175888
BMD	SHBG	-0.00146333	0.951376
height	SHBG	-0.0014612	0.936323
phosphate	SHBG	0.0143797	0.459768
vitamin_D	SHBG	0.0209941	0.276921
diastolic_BP	SHBG	-0.0362098	0.0520548
FVC	SHBG	-0.0153563	0.417807
heart_rate	SHBG	-0.0102835	0.581258
systolic_BP	SHBG	-0.00692942	0.710153
cystatinC	SHBG	-0.0357059	0.0563113
Cr	SHBG	-0.0341385	0.0681297
urate	SHBG	-0.0287947	0.124064
urea	SHBG	-0.0433684	0.020463
fluid_intelligence	SHBG	-0.00930844	0.735744
neuroticism	SHBG	-0.0363512	0.076965
IGF1	SHBG	0.00228403	0.903146
SHBG	SHBG	0.0289653	0.137756

### Sheet: TableS10
Supplementary Table 10. Effect of couple selection on same-trait, within-couple phenotypic correlation For each of the 43 assessed phenotypes, the same-trait within-couple phenotypic Pearson correlations were calculated for: (i) the entire set of couples (defined by Sjaarda et al., 2023) in the "white British" subset of the UKBB (N = 51,664), (ii) the subset of (i) with both partners in the test set (N = 3,396), and (iii) a stricter set of couples (defined by Yengo et al., 2018) restricted to partners in the test set (N = 1,213). Each phenotypic correlation is described based on the number of assessed couples (N), the Pearson coefficient of correlation (cor), its standard error (SE), and its p-value (P).
	All couples [~50k]				Test set couples [~3k]				Test set stricter couples [~1.2k]
phenotype	N	cor	SE	P	N	cor	SE	P	N	cor	SE	P
vitamin_D	43482	0.503732	0.00357888	0	2844	0.482377	0.0143958	1.08814e-165	1023	0.503303	0.0233797	8.53826e-67
BMI	51391	0.263277	0.00410556	0	3378	0.258823	0.0160602	7.78705e-53	1206	0.24713	0.0270707	3.073e-18
body_fat_mass	50151	0.251835	0.00418232	0	3303	0.252836	0.016295	2.42741e-49	1183	0.234451	0.027511	3.09707e-16
weight	51429	0.237636	0.00416068	0	3380	0.232611	0.0162771	9.22886e-43	1208	0.237112	0.0271879	6.7121e-17
height	51464	0.229663	0.00417569	0	3382	0.212462	0.0164265	8.04672e-36	1207	0.210648	0.0275407	1.42631e-13
fluid_intelligence	20790	0.201677	0.00665381	9.91958e-190	1368	0.202664	0.0259549	3.80074e-14	562	0.210386	0.0404234	4.83241e-07
urea	47312	0.194158	0.00442425	0	3089	0.202449	0.0172634	6.23287e-30	1111	0.236351	0.0283639	1.43422e-15
BMR	50251	0.196542	0.00428876	0	3309	0.194255	0.0167357	1.69201e-29	1185	0.19508	0.0279796	1.25708e-11
phosphate	40691	0.183846	0.00478999	3.42519e-306	2666	0.177299	0.0187691	2.87777e-20	940	0.197989	0.031388	9.1917e-10
MCH	49223	0.13514	0.00442511	2.65419e-199	3236	0.161737	0.0171272	2.08284e-20	1151	0.198589	0.0283501	1.06161e-11
HDL	40771	0.160794	0.00482463	3.10434e-234	2668	0.159151	0.0188803	1.34563e-16	939	0.120751	0.0322094	0.000208217
WHR	51485	0.162836	0.00429044	8.05455e-303	3384	0.158609	0.0167653	1.66321e-20	1209	0.135064	0.0282703	2.44071e-06
reticulocyte_count	48317	0.176468	0.00440782	0	3168	0.15624	0.0173412	9.16554e-19	1118	0.17661	0.0290135	2.7577e-09
ApoA	40345	0.154786	0.00485948	9.27188e-215	2638	0.15519	0.0190118	1.09603e-15	932	0.15223	0.0320486	3.03597e-06
WBC_count	49222	0.14549	0.00441207	5.33431e-231	3236	0.152376	0.0171789	2.89115e-18	1151	0.15271	0.0288258	1.93132e-07
bilirubin	46998	0.130605	0.00453422	7.47289e-178	3066	0.145895	0.0176841	4.71502e-16	1106	0.159524	0.0293439	9.63912e-08
albumin	40803	0.111876	0.00488877	9.04436e-114	2668	0.140079	0.0189909	3.65057e-13	941	0.132556	0.0320774	4.52604e-05
total_protein	40718	0.126126	0.00487707	5.23125e-144	2665	0.136439	0.0190211	1.51301e-12	937	0.175726	0.0317106	6.16084e-08
TG	47305	0.15777	0.00448346	2.83224e-261	3090	0.132868	0.0176806	1.20925e-13	1112	0.110204	0.0296638	0.000231403
FVC	44197	0.137867	0.00466642	1.87404e-186	2936	0.131471	0.0181456	8.56598e-13	1044	0.103924	0.030659	0.000771057
lymphocyte_count	49131	0.127767	0.004438	7.24007e-178	3232	0.131445	0.0172941	6.266e-14	1151	0.0906101	0.0292718	0.0020905
neutrophil_count	49131	0.114753	0.00445224	1.20653e-143	3232	0.130319	0.0172992	1.02526e-13	1151	0.140576	0.0289308	1.68592e-06
urate	47271	0.0987893	0.00455467	8.01553e-103	3084	0.130306	0.0177099	3.74539e-13	1114	0.142156	0.0293952	1.90197e-06
CRP	47188	0.119161	0.00453824	8.99479e-149	3087	0.116727	0.0177617	7.76606e-11	1110	0.0818638	0.0298542	0.00635391
Cr	47323	0.0996994	0.00455134	8.21226e-105	3091	0.116471	0.0177513	8.30742e-11	1112	0.140128	0.0294389	2.72277e-06
diastolic_BP	48314	0.105881	0.00449863	1.81727e-120	3201	0.111058	0.0174651	2.96837e-10	1130	0.0800943	0.0295967	0.0070652
cystatinC	47357	0.114216	0.00453543	3.00137e-137	3095	0.109463	0.0177683	1.02412e-09	1112	0.0906915	0.0297816	0.00246915
RBC_count	49223	0.087227	0.00447314	9.57881e-84	3236	0.0993137	0.0174138	1.50176e-08	1151	0.10408	0.0291944	0.000404952
heart_rate	48314	0.111076	0.00449351	1.87526e-132	3201	0.0938134	0.0175276	1.05276e-07	1130	0.0949937	0.029519	0.00138886
ALT	47325	0.104224	0.004547	2.04306e-114	3093	0.0828865	0.017866	3.91594e-06	1113	0.0844894	0.0298008	0.00479366
HbA1c	47876	0.0801819	0.00454102	4.0289e-69	3137	0.0809308	0.0177458	5.66598e-06	1133	0.0261223	0.0297279	0.379695
GS	51168	0.0987933	0.00437778	3.79224e-111	3366	0.0801914	0.0171331	3.18899e-06	1208	0.0659804	0.0286821	0.0218274
GGT	47312	0.0924379	0.00455828	2.7413e-90	3089	0.0785921	0.01789	1.22522e-05	1110	0.0432471	0.0299994	0.149896
systolic_BP	48313	0.0925851	0.00451069	1.90191e-92	3201	0.0698873	0.0175968	7.579e-05	1130	0.0460552	0.0297246	0.121797
eosinophil_count	49131	0.0511177	0.00449986	8.54358e-30	3232	0.0650995	0.0175235	0.000212689	1151	0.0540437	0.0294279	0.0668241
IGF1	46936	0.0636901	0.00459722	2.15917e-43	3071	0.0583738	0.0179924	0.00121081	1097	-0.00709397	0.0302322	0.814446
ALP	47369	0.0494474	0.00458357	4.86195e-27	3092	0.036651	0.0179683	0.041563	1115	-0.0202574	0.0299757	0.499208
platelet_count	49223	0.0620891	0.00449006	3.00151e-43	3236	0.0297874	0.0175716	0.0902271	1151	0.0281235	0.0294907	0.340447
SHBG	40184	0.0468687	0.00497777	5.44835e-21	2627	0.0289653	0.0195053	0.137756	926	-0.0175661	0.0329052	0.593439
BMD	28678	0.027293	0.00590099	3.78937e-06	1878	0.0226046	0.0230822	0.327548	641	0.0126439	0.039584	0.749342
AST	47033	0.035089	0.00460551	2.70057e-14	3068	0.0203738	0.0180553	0.259255	1104	-0.0354258	0.0300996	0.239551
WHRadjBMI	51364	0.0320257	0.00440796	3.87468e-13	3378	0.0199221	0.0172064	0.24704	1206	0.0339093	0.0287983	0.239314
neuroticism	34722	0.0362288	0.00535977	1.45025e-11	2265	0.00446292	0.0210254	0.831886	887	-0.0477145	0.0335571	0.155648

### Sheet: TableS11
Supplementary Table 11. Assortative mating modelling based on CNV-trait pairs Modelling of the association between CNV carrier status (top_model; i.e., M = deletion + duplication carriers; DEL = deletion carriers; DUP = duplication carriers) and PGS_trans_250kb for 119 CNV-trait pairs assessed in this study. Three coefficients define the indirect path: alpha = correlation between the adjusted phenotype and CNV; beta = within-couple correlation of adjusted phenotypic values; gamma = correlation between the adjusted phenotype and PGS_trans_250kb. The total path corresponds to the empirically observed correlation between CNV carrier status and PGS_trans_250kb. For each path coefficient and the total CNV-PGS correlation, the Pearson correlation coefficient (cor), standard error (SE), p-value (P), and sample size (N) are reported. For the indirect pathway, the product alpha*beta*gamma and its standard error (SE) are given.
CNV-trait pair				alpha (CNV vs Phenotype)				beta (partner phenotypic correlation)				gamma (PGS_trans_250kb vs Phenotype)				indirect (alpha x beta x gamma)		total (CNV vs PGS_trans_250kb)
ID	phenotype	cytogenic_band	top_model	cor	SE	P	N	cor	SE	P	N	cor	SE	P	N	indirect	SE	cor	SE	P	N
1	HbA1c	1p36.11	DEL	-0.0248637	0.00355674	2.8009e-12	78954	0.0809308	0.0177458	5.66598e-06	3137	0.414681	0.0027247	0	92359	-0.000834438	0.000220098	-0.00435856	0.00348225	0.210702	82467
2	platelet_count	1p36.11	M	0.0320231	0.00353211	1.31245e-19	79994	0.0297874	0.0175716	0.0902271	3236	0.4947	0.00246436	0	93932	0.000471886	0.000284863	-0.00128106	0.00348906	0.713497	82148
3	reticulocyte_count	1p36.11	M	-0.0266382	0.00347191	1.74133e-14	82844	0.15624	0.0173412	9.16554e-19	3168	0.378748	0.00281638	0	92499	-0.00157633	0.000271076	-0.00148335	0.00340244	0.662861	86384
4	reticulocyte_count	1q21.1	DEL	0.0258282	0.00328653	4.00175e-15	92461	0.15624	0.0173412	9.16554e-19	3168	0.379042	0.00281565	0	92499	0.00152958	0.000259429	-0.000634948	0.00322077	0.843716	96404
5	urate	1q21.1	DEL	-0.0264882	0.00329291	8.99908e-16	92097	0.130306	0.0177099	3.74539e-13	3084	0.395579	0.00277751	0	92234	-0.00136537	0.000252732	0.0012307	0.0032226	0.702539	96294
6	fluid_intelligence	1q21.1	DUP	-0.0215151	0.00487116	1.00858e-05	42108	0.202664	0.0259549	3.80074e-14	1368	0.279232	0.00449476	0	42083	-0.00121755	0.000319311	-0.00476005	0.00321924	0.139247	96491
7	BMR	1q21.1-1q21.2	M	0.0213086	0.00324087	4.93973e-11	95125	0.194255	0.0167357	1.69201e-29	3309	0.428387	0.00264908	0	94999	0.00177322	0.000311025	0.000585425	0.00321798	0.855643	96571
8	body_fat_mass	1q21.1-1q21.2	M	0.0174024	0.00324435	8.19788e-08	94950	0.252836	0.016295	2.42741e-49	3303	0.350565	0.00284837	0	94825	0.00154248	0.000305095	-0.00385252	0.00321795	0.231233	96570
9	FVC	1q21.1-1q21.2	DEL	-0.0196499	0.00335996	5.01758e-09	88514	0.131471	0.0181456	8.56598e-13	2936	0.334198	0.00298551	0	88534	-0.000863366	0.000190974	-0.00468223	0.00322045	0.145978	96419
10	GS	1q21.1-1q21.2	DEL	-0.017944	0.00322623	2.68869e-08	96016	0.0801914	0.0171331	3.18899e-06	3366	0.226	0.00306216	0	96033	-0.000325204	9.17783e-05	-0.000924346	0.00322036	0.774088	96428
11	HbA1c	1q21.1-1q21.2	DUP	0.0148113	0.00328941	6.73157e-06	92382	0.0809308	0.0177458	5.66598e-06	3137	0.415201	0.00272328	0	92359	0.000497698	0.000157246	0.00121526	0.00321961	0.705834	96473
12	height	1q21.1-1q21.2	M	0.0321213	0.00321596	1.85731e-23	96493	0.212462	0.0164265	8.04672e-36	3382	0.614524	0.00200493	0	96360	0.00419385	0.000531681	0.00131789	0.00321789	0.682135	96576
13	weight	1q21.1-1q21.2	M	0.0205062	0.00321909	1.91282e-10	96423	0.232611	0.0162771	9.22886e-43	3380	0.387561	0.00273853	0	96296	0.00184865	0.000318655	-0.00162974	0.00321799	0.612542	96570
14	cystatinC	1q21.1-1q21.2	DUP	0.0131709	0.00328976	6.25222e-05	92371	0.109463	0.0177683	1.02412e-09	3095	0.433008	0.00267375	0	92347	0.000624276	0.000187721	-0.00696002	0.00321954	0.0306389	96468
15	GS	2p16.3	DEL	-0.0113496	0.00322524	0.000433716	96112	0.0801914	0.0171331	3.18899e-06	3366	0.226041	0.0030621	0	96033	-0.000205729	7.42606e-05	0.00214661	0.00321875	0.504831	96524
16	BMR	2q11.1-2q11.2	M	-0.0185114	0.00324134	1.13257e-08	95119	0.194255	0.0167357	1.69201e-29	3309	0.428363	0.00264915	0	94999	-0.00154036	0.00030165	0.000766024	0.0032181	0.811852	96564
17	weight	2q11.1-2q11.2	M	-0.0184923	0.00321945	9.32941e-09	96417	0.232611	0.0162771	9.22886e-43	3380	0.387643	0.00273833	0	96296	-0.00166746	0.000313757	0.000613002	0.0032181	0.848928	96564
18	AST	2q13	DUP	0.013888	0.00329444	2.498e-05	92105	0.0203738	0.0180553	0.259255	3068	0.304068	0.00299182	0	92019	8.60364e-05	8.09838e-05	0.00496875	0.0032186	0.122652	96529
19	HbA1c	2q13	M	0.0151995	0.00328754	3.79016e-06	92485	0.0809308	0.0177458	5.66598e-06	3137	0.414704	0.00272464	0	92359	0.00051013	0.00015901	-0.000403784	0.00321785	0.900141	96579
20	IGF1	2q13	DEL	-0.0233696	0.00329645	1.37588e-12	91928	0.0583738	0.0179924	0.00121081	3071	0.405656	0.00275637	0	91870	-0.000553386	0.00018916	-0.00399288	0.00321906	0.214837	96503
21	MCH	3q29	M	0.0219973	0.00325909	1.50832e-11	94059	0.161737	0.0171272	2.08284e-20	3236	0.479844	0.0025116	0	93932	0.00170718	0.000312181	0.00152202	0.00321791	0.636225	96575
22	RBC_count	4p16.1	M	-0.0170416	0.00325964	1.72325e-07	94064	0.0993137	0.0174138	1.50176e-08	3236	0.406891	0.00272266	0	93933	-0.000688649	0.000180241	-0.00296888	0.00321784	0.3562	96578
23	WBC_count	5q35.3	M	-0.0127802	0.0032601	8.86492e-05	94061	0.152376	0.0171789	2.89115e-18	3236	0.358505	0.00284354	0	93930	-0.000698154	0.000195827	-0.00515975	0.00321776	0.108826	96579
24	CRP	7p22.3	M	0.0148055	0.003291	6.85715e-06	92293	0.116727	0.0177617	7.76606e-11	3087	0.373006	0.00283567	0	92167	0.000644632	0.000175085	0.00722983	0.0032178	0.0246563	96572
25	phosphate	7q11.21	M	-0.0129806	0.00343416	0.000157225	84767	0.177299	0.0187691	2.87777e-20	2666	0.2603	0.003203	0	84715	-0.000599067	0.000171701	-0.00036634	0.00321918	0.909397	96499
26	WHRadjBMI	9p23	M	-0.0155518	0.00322136	1.38708e-06	96322	0.0199221	0.0172064	0.24704	3378	0.284835	0.00296207	0	96234	-8.82489e-05	7.99646e-05	-0.00142581	0.00321862	0.657774	96532
27	bilirubin	12p12.2-12p12.1	M	-0.0257117	0.00329277	5.96512e-15	92112	0.145895	0.0176841	4.71502e-16	3066	0.499816	0.00247357	0	91982	-0.00187492	0.000332019	-0.00652586	0.00321778	0.0425598	96575
28	AST	15q11.2	DEL	0.0139511	0.00330258	2.40326e-05	91651	0.0203738	0.0180553	0.259255	3068	0.304489	0.00299097	0	92019	8.65473e-05	8.14456e-05	0.00305238	0.00322667	0.344159	96050
29	bilirubin	15q11.2	DEL	-0.0160276	0.00330314	1.22642e-06	91609	0.145895	0.0176841	4.71502e-16	3066	0.521715	0.00239981	0	91982	-0.00121995	0.000293326	0.000956613	0.00322678	0.766878	96045
30	cystatinC	15q11.2	DEL	0.0174488	0.00329633	1.20846e-07	91979	0.109463	0.0177683	1.02412e-09	3095	0.432951	0.00267391	0	92347	0.000826934	0.000207589	0.00597602	0.00322658	0.064015	96050
31	fluid_intelligence	15q11.2	DEL	-0.0382297	0.00487667	4.84912e-15	41929	0.202664	0.0259549	3.80074e-14	1368	0.279192	0.00449487	0	42083	-0.00216312	0.000394189	-0.00241721	0.00322668	0.453778	96050
32	height	15q11.2	DEL	-0.0272609	0.00322803	3.16338e-17	95828	0.212462	0.0164265	8.04672e-36	3382	0.614698	0.00200425	0	96360	-0.00356027	0.000504677	-0.00237697	0.003229	0.461651	95912
33	MCH	15q11.2	DEL	-0.0197024	0.00326354	1.58571e-09	93821	0.161737	0.0171272	2.08284e-20	3236	0.484441	0.00249713	0	93932	-0.00154373	0.000304807	-0.00506577	0.00322192	0.115891	96330
34	neuroticism	15q11.2	DEL	0.0186972	0.00357792	1.74762e-07	78064	0.00446292	0.0210254	0.831886	2265	0.1795	0.00345473	0	78477	1.49782e-05	7.19158e-05	0.00607345	0.00322843	0.0599456	95940
35	RBC_count	15q11.2	DEL	0.017595	0.00326384	7.06028e-08	93818	0.0993137	0.0174138	1.50176e-08	3236	0.406933	0.00272255	0	93933	0.000711082	0.00018304	0.00383165	0.00322201	0.23436	96327
36	FVC	15q13.2-15q13.3	DEL	-0.015012	0.00339213	9.65234e-06	86871	0.131471	0.0181456	8.56598e-13	2936	0.334208	0.00298548	0	88534	-0.000659611	0.000175964	0.00135952	0.00325048	0.675763	94649
37	RBC_count	15q13.2-15q13.3	M	0.025823	0.00325872	2.36891e-15	94046	0.0993137	0.0174138	1.50176e-08	3236	0.406791	0.00272292	0	93933	0.00104325	0.000226665	0.00423039	0.00321812	0.188665	96559
38	WHR	15q13.2-15q13.3	DEL	0.0174469	0.00325041	8.03251e-08	94596	0.158609	0.0167653	1.66321e-20	3384	0.275994	0.00297571	0	96386	0.000763739	0.000164499	0.00516735	0.0032504	0.111896	94649
39	heart_rate	15q13.2-15q13.3	DUP	0.0172065	0.00330081	1.87138e-07	91731	0.0938134	0.0175276	1.05276e-07	3201	0.288733	0.00302796	0	91644	0.000466075	0.000126021	-0.0022521	0.00321853	0.484098	96537
40	lymphocyte_count	15q13.2-15q13.3	M	-0.017531	0.00326236	7.76465e-08	93904	0.131445	0.0172941	6.266e-14	3232	0.367015	0.00282573	0	93775	-0.000845735	0.00019397	0.00241761	0.00321786	0.452467	96577
41	MCH	15q13.2-15q13.3	M	-0.0335252	0.00325694	8.249e-25	94063	0.161737	0.0171272	2.08284e-20	3236	0.483994	0.00249854	0	93932	-0.00262435	0.000378349	-0.00275731	0.00321782	0.391509	96579
42	height	15q26.3	DEL	-0.0182522	0.00321844	1.43022e-08	96479	0.212462	0.0164265	8.04672e-36	3382	0.613445	0.0020092	0	96360	-0.00237887	0.000459237	-0.00628579	0.003218	0.0507879	96562
43	reticulocyte_count	16p13.3	M	0.018948	0.0032847	8.0689e-09	92621	0.15624	0.0173412	9.16554e-19	3168	0.377994	0.00281826	0	92499	0.00111902	0.000231502	0.00494772	0.0032179	0.124162	96571
44	ALP	16p13.11	M	0.0178682	0.00328782	5.52991e-08	92453	0.036651	0.0179683	0.041563	3092	0.472099	0.00255729	0	92349	0.000309172	0.000164293	0.00298044	0.00321834	0.354405	96548
45	FVC	16p13.11	DUP	-0.016655	0.00335971	7.1868e-07	88546	0.131471	0.0181456	8.56598e-13	2936	0.334096	0.00298573	0	88534	-0.000731554	0.00018009	-0.00364164	0.00321979	0.258051	96460
46	urate	16p13.11-16p12.3	DUP	0.0156478	0.00328997	1.98102e-06	92346	0.130306	0.0177099	3.74539e-13	3084	0.397918	0.0027714	0	92234	0.000811356	0.000204528	0.00615739	0.00321807	0.0557062	96558
47	cystatinC	16p12.2	DEL	0.0156561	0.00328984	1.95449e-06	92353	0.109463	0.0177683	1.02412e-09	3095	0.432957	0.0026739	0	92347	0.000741987	0.000198692	-0.000912192	0.00322006	0.776959	96446
48	diastolic_BP	16p12.2	DEL	0.021439	0.0033016	8.51052e-11	91657	0.111058	0.0174651	2.96837e-10	3201	0.250285	0.00309642	0	91644	0.000595921	0.000132174	0.00661988	0.00321976	0.0397866	96456
49	FVC	16p12.2	DEL	-0.0251775	0.00335882	6.76341e-14	88530	0.131471	0.0181456	8.56598e-13	2936	0.334223	0.00298545	0	88534	-0.00110632	0.000213575	-0.00658736	0.00321996	0.040783	96444
50	height	16p12.2	DEL	-0.0167453	0.00322038	2.00668e-07	96373	0.212462	0.0164265	8.04672e-36	3382	0.614666	0.00200437	0	96360	-0.00218682	0.000454496	-0.00272565	0.00321987	0.397271	96456
51	systolic_BP	16p12.2	DEL	0.0208769	0.00330168	2.59776e-10	91657	0.0698873	0.0175968	7.579e-05	3201	0.259932	0.00308016	0	91644	0.000379249	0.000113868	0.00793409	0.0032197	0.0137348	96456
52	ALP	16p11.2 BP2-BP3	DEL	0.0181078	0.00328859	3.69365e-08	92408	0.036651	0.0179683	0.041563	3092	0.472135	0.00255718	0	92349	0.000313341	0.000166188	0.00324113	0.00321911	0.314015	96501
53	ApoA	16p11.2 BP2-BP3	DEL	-0.0156623	0.00344097	5.34215e-06	84419	0.15519	0.0190118	1.09603e-15	2638	0.414209	0.00285219	0	84367	-0.00100679	0.000254798	0.00248831	0.00321913	0.439537	96501
54	BMI	16p11.2 BP2-BP3	DEL	0.0192141	0.00322098	2.46642e-09	96320	0.258823	0.0160602	7.78705e-53	3378	0.360029	0.00280538	0	96260	0.00179045	0.0003209	0.00794975	0.00321891	0.0135268	96503
55	BMR	16p11.2 BP2-BP3	M	-0.0204942	0.00324107	2.59378e-10	95120	0.194255	0.0167357	1.69201e-29	3309	0.42833	0.00264924	0	94999	-0.00170522	0.000308158	-0.0045101	0.003218	0.161063	96566
56	body_fat_mass	16p11.2 BP2-BP3	DEL	0.018379	0.00324533	1.49799e-08	94886	0.252836	0.016295	2.42741e-49	3303	0.350473	0.00284858	0	94825	0.00162861	0.000306989	0.00501991	0.00321903	0.118897	96503
57	CRP	16p11.2 BP2-BP3	DEL	0.0163645	0.00329203	6.69673e-07	92226	0.116727	0.0177617	7.76606e-11	3087	0.372893	0.00283595	0	92167	0.000712292	0.00018107	0.00441068	0.00321908	0.17064	96501
58	cystatinC	16p11.2 BP2-BP3	DEL	0.0252585	0.00328736	1.59252e-14	92420	0.109463	0.0177683	1.02412e-09	3095	0.432942	0.00267394	0	92347	0.00119703	0.000250443	0.00198487	0.00321885	0.537473	96518
59	GS	16p11.2 BP2-BP3	DUP	-0.0180589	0.00322467	2.15729e-08	96108	0.0801914	0.0171331	3.18899e-06	3366	0.225849	0.00306238	0	96033	-0.000327068	9.20369e-05	-0.00104974	0.00321884	0.74433	96519
60	HDL	16p11.2 BP2-BP3	DEL	-0.0166395	0.00343114	1.24356e-06	84898	0.159151	0.0188803	1.34563e-16	2668	0.457279	0.0027155	0	84831	-0.00121096	0.000289695	0.00215321	0.00321885	0.503535	96518
61	platelet_count	16p11.2 BP2-BP3	M	0.0154712	0.00326008	2.08695e-06	94048	0.0297874	0.0175716	0.0902271	3236	0.495449	0.00246194	0	93932	0.000228326	0.00014582	-0.00377171	0.00321805	0.241181	96564
62	reticulocyte_count	16p11.2 BP2-BP3	DEL	0.0203106	0.00328566	6.42351e-10	92557	0.15624	0.0173412	9.16554e-19	3168	0.379047	0.00281564	0	92499	0.00120283	0.000237141	0.0076549	0.00321893	0.0174072	96503
63	weight	16p11.2 BP2-BP3	M	-0.0194819	0.00321929	1.44934e-09	96419	0.232611	0.0162771	9.22886e-43	3380	0.387514	0.00273865	0	96296	-0.0017561	0.000316039	-0.00379622	0.00321802	0.238133	96566
64	albumin	16p11.2 BP4-BP5	DEL	-0.0183555	0.00343168	8.91773e-08	84861	0.140079	0.0189909	3.65057e-13	2668	0.283127	0.00315777	0	84855	-0.000727982	0.000169334	-0.00046334	0.00322006	0.885586	96446
65	ALP	16p11.2 BP4-BP5	DEL	0.0228434	0.00328833	3.80875e-12	92387	0.036651	0.0179683	0.041563	3092	0.47215	0.00255713	0	92349	0.0003953	0.00020391	0.0014463	0.00321946	0.65326	96482
66	BMD	16p11.2 BP4-BP5	M	-0.02383	0.00422217	1.6843e-08	56035	0.0226046	0.0230822	0.327548	1878	0.448177	0.00337806	0	55967	-0.000241419	0.000254	-0.00303086	0.00321792	0.346262	96573
67	BMI	16p11.2 BP4-BP5	DEL	0.0396545	0.00321806	8.20261e-35	96263	0.258823	0.0160602	7.78705e-53	3378	0.359728	0.00280608	0	96260	0.00369208	0.000378736	0.00264607	0.00322004	0.41122	96446
68	body_fat_mass	16p11.2 BP4-BP5	DEL	0.0325558	0.00324333	1.12717e-23	94866	0.252836	0.016295	2.42741e-49	3303	0.350325	0.00284892	0	94825	0.00288363	0.000343464	0.00274801	0.00321944	0.393345	96482
69	Cr	16p11.2 BP4-BP5	M	0.0217503	0.00328754	3.74999e-11	92440	0.116471	0.0177513	8.30742e-11	3091	0.361719	0.00286073	0	92312	0.000916338	0.00019796	0.0025922	0.00321791	0.420501	96574
70	CRP	16p11.2 BP4-BP5	DEL	0.0246377	0.00329129	7.30184e-14	92205	0.116727	0.0177617	7.76606e-11	3087	0.372862	0.00283602	0	92167	0.00107231	0.000218375	0.00388014	0.00321942	0.228118	96482
71	cystatinC	16p11.2 BP4-BP5	DEL	0.0262335	0.00328778	1.52381e-15	92387	0.109463	0.0177683	1.02412e-09	3095	0.432808	0.00267432	0	92347	0.00124285	0.000256248	0.00263837	0.00321941	0.41249	96484
72	fluid_intelligence	16p11.2 BP4-BP5	DUP	-0.0365201	0.00486674	6.55208e-14	42111	0.202664	0.0259549	3.80074e-14	1368	0.279203	0.00449484	0	42083	-0.00206646	0.000385049	-0.0026691	0.00321967	0.407108	96468
73	FVC	16p11.2 BP4-BP5	DEL	-0.0452921	0.00335318	1.87997e-41	88576	0.131471	0.0181456	8.56598e-13	2936	0.33418	0.00298554	0	88534	-0.00198991	0.000312845	-0.00434886	0.00321937	0.176751	96484
74	GGT	16p11.2 BP4-BP5	M	-0.026602	0.00328688	6.0095e-16	92434	0.0785921	0.01789	1.22522e-05	3089	0.400659	0.00276311	0	92306	-0.000837662	0.000218314	-0.00407782	0.00321788	0.205074	96574
75	GS	16p11.2 BP4-BP5	DEL	-0.0301002	0.0032234	1.04199e-20	96072	0.0801914	0.0171331	3.18899e-06	3366	0.225792	0.00306246	0	96033	-0.00054501	0.000131067	5.33689e-05	0.00321943	0.986774	96484
76	HbA1c	16p11.2 BP4-BP5	DEL	0.0313084	0.00328662	1.74784e-21	92398	0.0809308	0.0177458	5.66598e-06	3137	0.415109	0.00272353	0	92359	0.00105181	0.000256942	0.00620571	0.00321921	0.0538971	96490
77	height	16p11.2 BP4-BP5	DEL	-0.0377387	0.00321613	9.86926e-32	96407	0.212462	0.0164265	8.04672e-36	3382	0.614493	0.00200506	0	96360	-0.00492702	0.000568093	-0.0020844	0.00321932	0.517329	96490
78	IGF1	16p11.2 BP4-BP5	DEL	-0.0181247	0.00329815	3.92755e-08	91873	0.0583738	0.0179924	0.00121081	3071	0.405603	0.00275651	0	91870	-0.000429131	0.000155506	-0.000219108	0.00322006	0.94575	96446
79	neutrophil_count	16p11.2 BP4-BP5	DEL	0.0160921	0.00326411	8.26243e-07	93812	0.130319	0.0172992	1.02526e-13	3232	0.332003	0.00290565	0	93775	0.000696248	0.000169935	0.00747468	0.00321928	0.0202461	96482
80	platelet_count	16p11.2 BP4-BP5	M	-0.0309025	0.00325759	2.55409e-21	94057	0.0297874	0.0175716	0.0902271	3236	0.495515	0.00246172	0	93932	-0.000456124	0.000274811	0.000825434	0.00321794	0.797557	96573
81	TG	16p11.2 BP4-BP5	DEL	0.0154248	0.00329051	2.77441e-06	92317	0.132868	0.0176806	1.20925e-13	3090	0.372641	0.00283489	0	92276	0.000763716	0.000193331	0.00396541	0.00321936	0.218051	96485
82	vitamin_D	16p11.2 BP4-BP5	DEL	-0.0198787	0.0033607	3.35291e-09	88473	0.482377	0.0143958	1.08814e-165	2844	0.234227	0.00317827	0	88435	-0.00224601	0.000386986	0.00456514	0.0032194	0.156193	96482
83	weight	16p11.2 BP4-BP5	DEL	0.0247264	0.00321993	1.64582e-14	96336	0.232611	0.0162771	9.22886e-43	3380	0.387072	0.00273975	0	96296	0.00222629	0.000330128	0.00218144	0.00321945	0.498037	96482
84	WHR	16p11.2 BP4-BP5	DEL	0.0363451	0.00321609	1.47303e-29	96429	0.158609	0.0167653	1.66321e-20	3384	0.275807	0.00297604	0	96386	0.00158993	0.00022036	0.00339466	0.00321939	0.291685	96484
85	ALT	16p11.2 BP4-BP5	M	-0.0187183	0.0032882	1.26238e-08	92426	0.0828865	0.017866	3.91594e-06	3093	0.258131	0.00307232	0	92297	-0.000400489	0.000112498	-0.00381187	0.00321787	0.236181	96575
86	AST	16p11.2 BP4-BP5	M	-0.0172488	0.00329333	1.63788e-07	92148	0.0203738	0.0180553	0.259255	3068	0.304492	0.00299097	0	92019	-0.000107006	9.86899e-05	-0.000943516	0.00321791	0.769363	96575
87	SHBG	16p11.2 BP4-BP5	M	0.0200201	0.00344542	6.28756e-09	84175	0.0289653	0.0195053	0.137756	2627	0.421214	0.00283724	0	84058	0.000244257	0.000172126	0.00348009	0.00321787	0.279483	96575
88	diastolic_BP	17p12	M	-0.019236	0.00329983	5.61621e-09	91772	0.111058	0.0174651	2.96837e-10	3201	0.250164	0.00309662	0	91644	-0.00053443	0.000125389	0.000214233	0.00321786	0.946919	96578
89	heart_rate	17p12	M	-0.0199725	0.00329973	1.43974e-09	91772	0.0938134	0.0175276	1.05276e-07	3201	0.288011	0.00302934	0	91644	-0.000539644	0.000135743	-0.00323169	0.00321785	0.315236	96577
90	Cr	17p12	DUP	-0.029918	0.00328975	1.00682e-19	92238	0.116471	0.0177513	8.30742e-11	3091	0.361968	0.00286014	0	92312	-0.00126131	0.0002382	0.000180609	0.00322157	0.955292	96356
91	GS	17p12	DUP	-0.0470307	0.00322124	3.99174e-48	95950	0.0801914	0.0171331	3.18899e-06	3366	0.226068	0.00306206	0	96033	-0.000852605	0.000192064	0.00599018	0.00322139	0.0629621	96360
92	height	17p12	DUP	-0.0210859	0.00322147	6.01933e-11	96276	0.212462	0.0164265	8.04672e-36	3382	0.614661	0.00200439	0	96360	-0.00275365	0.00047271	-0.000337259	0.00322152	0.916622	96359
93	Cr	17q12	DUP	0.0282875	0.00328654	7.83749e-18	92436	0.116471	0.0177513	8.30742e-11	3091	0.361533	0.00286118	0	92312	0.00119114	0.000229447	-0.00153948	0.00321801	0.632369	96569
94	CRP	17q12	M	0.0169975	0.00329066	2.41388e-07	92299	0.116727	0.0177617	7.76606e-11	3087	0.3723	0.0028374	0	92167	0.000738668	0.000183278	0.000921015	0.00321786	0.77471	96578
95	cystatinC	17q12	DUP	0.027208	0.00328611	1.28342e-16	92471	0.109463	0.0177683	1.02412e-09	3095	0.432666	0.00267473	0	92347	0.00128859	0.000262063	-0.00354833	0.00321797	0.270178	96569
96	urea	17q12	DUP	0.0225191	0.00328779	7.55619e-12	92420	0.202449	0.0172634	6.23287e-30	3089	0.251427	0.00308358	0	92296	0.00114625	0.000194853	-0.00398621	0.00321796	0.215447	96569
97	BMI	18q21.32	DEL	0.020595	0.00321963	1.60897e-10	96390	0.258823	0.0160602	7.78705e-53	3378	0.358324	0.00280933	0	96260	0.00191003	0.00032215	0.00132339	0.00321792	0.680885	96574
98	BMR	18q21.32	DEL	0.0179734	0.00324121	2.95764e-08	95130	0.194255	0.0167357	1.69201e-29	3309	0.425987	0.00265573	0	94999	0.0014873	0.000298293	0.00533071	0.00321781	0.0976005	96576
99	body_fat_mass	18q21.32	DEL	0.0202585	0.00324393	4.28856e-10	94954	0.252836	0.016295	2.42741e-49	3303	0.349158	0.00285157	0	94825	0.00178842	0.000309606	0.00239299	0.00321791	0.457091	96574
100	weight	18q21.32	DEL	0.0204708	0.00321903	2.05291e-10	96427	0.232611	0.0162771	9.22886e-43	3380	0.385399	0.00274392	0	96296	0.00183517	0.000316785	0.00308055	0.0032179	0.33841	96574
101	BMI	22q11.21	DUP	0.0208505	0.0032198	9.56811e-11	96378	0.258823	0.0160602	7.78705e-53	3378	0.360096	0.00280523	0	96260	0.00194329	0.000324308	0.00188593	0.00321812	0.557853	96562
102	body_fat_mass	22q11.21	DUP	0.0207429	0.00324402	1.63587e-10	94945	0.252836	0.016295	2.42741e-49	3303	0.350626	0.00284823	0	94825	0.00183887	0.000311968	0.00367873	0.00321809	0.252983	96562
103	cystatinC	22q11.21	DUP	0.0192156	0.00328749	5.11323e-09	92462	0.109463	0.0177683	1.02412e-09	3095	0.432993	0.0026738	0	92347	0.000910752	0.000216349	0.00470299	0.00321808	0.143904	96561
104	fluid_intelligence	22q11.21	DUP	-0.0321867	0.00486623	3.86392e-11	42145	0.202664	0.0259549	3.80074e-14	1368	0.279223	0.00449479	0	42083	-0.00182139	0.000363839	-0.00341896	0.00321798	0.288031	96569
105	FVC	22q11.21	DUP	-0.024927	0.00335674	1.14922e-13	88642	0.131471	0.0181456	8.56598e-13	2936	0.33421	0.00298548	0	88534	-0.00109527	0.000212413	0.00150974	0.00321804	0.638964	96567
106	FVC	22q11.21	DEL	-0.0222074	0.00336188	4.02304e-11	88394	0.131471	0.0181456	8.56598e-13	2936	0.334215	0.00298547	0	88534	-0.000975785	0.000201132	-0.00250002	0.00322277	0.437905	96283
107	GS	22q11.21	DUP	-0.0212781	0.00322336	4.13972e-11	96162	0.0801914	0.0171331	3.18899e-06	3366	0.225891	0.00306232	0	96033	-0.000385442	0.000101861	0.00621645	0.00321782	0.0533806	96573
108	GS	22q11.21	DEL	-0.0154399	0.00322892	1.74497e-06	95872	0.0801914	0.0171331	3.18899e-06	3366	0.225901	0.0030623	0	96033	-0.000279699	8.46425e-05	-0.00619761	0.00322267	0.0544698	96283
109	neuroticism	22q11.21	DUP	0.0261445	0.00356506	2.30474e-13	78576	0.00446292	0.0210254	0.831886	2265	0.179433	0.00345481	0	78477	2.09363e-05	9.9607e-05	0.00229779	0.003218	0.4752	96569
110	platelet_count	22q11.21	M	0.0193359	0.00325957	3.02227e-09	94052	0.0297874	0.0175716	0.0902271	3236	0.494926	0.00246363	0	93932	0.00028506	0.000177179	0.00137184	0.00321804	0.669891	96567
111	RBC_count	22q11.21	M	0.0192594	0.00325946	3.48086e-09	94059	0.0993137	0.0174138	1.50176e-08	3236	0.406953	0.00272249	0	93933	0.000778389	0.000191165	0.00406935	0.00321789	0.206019	96573
112	total_protein	22q11.21	DUP	-0.020283	0.00343104	3.42522e-09	84880	0.136439	0.0190211	1.51301e-12	2665	0.330415	0.00305976	0	84767	-0.000914391	0.00020178	-0.00260227	0.00321799	0.418711	96569
113	weight	22q11.21	M	0.0183083	0.00321927	1.30289e-08	96429	0.232611	0.0162771	9.22886e-43	3380	0.387586	0.00273847	0	96296	0.00165062	0.000313262	0.000473576	0.0032179	0.882998	96576
114	WHR	22q11.21	DUP	0.0179328	0.00321785	2.52407e-08	96517	0.158609	0.0167653	1.66321e-20	3384	0.276141	0.00297545	0	96386	0.000785429	0.000164476	0.000587357	0.00321795	0.85517	96573
115	IGF1	22q11.21	DUP	-0.015151	0.00329668	4.32633e-06	91973	0.0583738	0.0179924	0.00121081	3071	0.405744	0.00275613	0	91870	-0.000358849	0.000137538	-0.0056164	0.0032183	0.0809656	96546
116	eosinophil_count	22q11.21	M	-0.0189302	0.00326222	6.57994e-09	93902	0.0650995	0.0175235	0.000212689	3232	0.390701	0.00276712	0	93775	-0.000481479	0.000155543	0.000168495	0.00321791	0.958241	96575
117	height	22q11.21	DEL	-0.0146867	0.00322307	5.21329e-06	96225	0.212462	0.0164265	8.04672e-36	3382	0.614626	0.00200453	0	96360	-0.00191785	0.000447469	-0.00246251	0.00322235	0.444751	96308
118	GGT	22q11.23	M-DUP	0.0383611	0.00328431	1.87404e-31	92437	0.0785921	0.01789	1.22522e-05	3089	0.356279	0.00287368	0	92306	0.00107414	0.00026222	0.00236356	0.00321786	0.462638	96577
119	GS	22q11.23	DUP	-0.0190799	0.00322359	3.27394e-09	96165	0.0801914	0.0171331	3.18899e-06	3366	0.225876	0.00306234	0	96033	-0.0003456	9.50827e-05	-0.00355413	0.00321784	0.269376	96577

### Sheet: TableS12
Supplementary Table 12. Assortative mating modelling sensitivity analysis: excluding couples used to estimate phenotypic correlation CNV-trait pairs assortative mating analysis after excluding the 3,396 couples used to estimate within-couple phenotypic correlation (beta). The association between CNV carrier status (top_model; i.e., M = deletion + duplication carriers; DEL = deletion carriers; DUP = duplication carriers) and PGS_trans_250kb is modelled for 119 CNV-trait pairs. Three coefficients define the indirect path: alpha = correlation between the adjusted phenotype and CNV; beta = within-couple correlation of adjusted phenotypic values; gamma = correlation between the adjusted phenotype and PGS_trans_250kb. The total path corresponds to the empirically observed correlation between CNV carrier status and PGS_trans_250kb. For each path coefficient and the total CNV-PGS correlation, the Pearson correlation coefficient (cor), standard error (SE), p-value (P), and sample size (N) are reported. For the indirect pathway, the product alpha*beta*gamma and its standard error (SE) are given.
CNV-trait pair				alpha (CNV vs Phenotype)				beta (partner phenotypic correlation)				gamma (PGS_trans_250kb vs Phenotype)				indirect (alpha x beta x gamma)		total (CNV vs PGS_trans_250kb)
ID	phenotype	cytogenic_band	top_model	cor	SE	P	N	cor	SE	P	N	cor	SE	P	N	indirect	SE	cor	SE	P	N
1	HbA1c	1p36.11	DEL	-0.0230829	0.00368837	3.95455e-10	73432	0.0809308	0.0177458	5.66598e-06	3137	0.414219	0.00282689	0	85882	-0.00077381	0.000211761	-0.00287405	0.00361159	0.426158	76668
2	platelet_count	1p36.11	M	0.0325405	0.00366308	6.90967e-19	74371	0.0297874	0.0175716	0.0902271	3236	0.49372	0.00255938	0	87310	0.000478561	0.000289164	-0.00115058	0.00361863	0.750515	76371
3	reticulocyte_count	1p36.11	M	-0.0268708	0.00360035	8.69372e-14	77037	0.15624	0.0173412	9.16554e-19	3168	0.377621	0.0029239	0	85992	-0.00158536	0.00027712	-0.00200162	0.00352847	0.570525	80323
4	reticulocyte_count	1q21.1	DEL	0.0267503	0.00340832	4.353e-15	85963	0.15624	0.0173412	9.16554e-19	3168	0.377939	0.00292309	0	85992	0.00157958	0.000268131	-0.00040238	0.00334041	0.90412	89622
5	urate	1q21.1	DEL	-0.0270463	0.00341441	2.43526e-15	85654	0.130306	0.0177099	3.74539e-13	3084	0.394271	0.00288363	0	85780	-0.00138953	0.000259059	0.00178036	0.0033424	0.594269	89515
6	fluid_intelligence	1q21.1	DUP	-0.021515	0.00505643	2.10433e-05	39079	0.202664	0.0259549	3.80074e-14	1368	0.280669	0.00466188	0	39052	-0.0012238	0.000330285	-0.00495348	0.00333886	0.137925	89701
7	BMR	1q21.1-1q21.2	M	0.0217244	0.0033613	1.04135e-10	88428	0.194255	0.0167357	1.69201e-29	3309	0.42899	0.00274596	0	88302	0.00181037	0.000321726	0.000621175	0.00333749	0.85235	89779
8	body_fat_mass	1q21.1-1q21.2	M	0.0185549	0.00336495	3.53253e-08	88259	0.252836	0.016295	2.42741e-49	3303	0.35168	0.00295188	0	88134	0.00164985	0.000318432	-0.0038632	0.00333746	0.247061	89778
9	FVC	1q21.1-1q21.2	DEL	-0.02005	0.0034861	8.94034e-09	82222	0.131471	0.0181456	8.56598e-13	2936	0.334083	0.00309803	0	82234	-0.000880641	0.000196812	-0.0047869	0.00334006	0.151812	89637
10	GS	1q21.1-1q21.2	DEL	-0.0172328	0.00334613	2.61967e-07	89263	0.0801914	0.0171331	3.18899e-06	3366	0.225345	0.00317699	0	89272	-0.000311409	9.09436e-05	-0.000934272	0.00334	0.77969	89644
11	HbA1c	1q21.1-1q21.2	DUP	0.0141142	0.0034112	3.51875e-05	85907	0.0809308	0.0177458	5.66598e-06	3137	0.41472	0.00282547	0	85882	0.000473723	0.000156653	0.00125811	0.00333927	0.70635	89683
12	height	1q21.1-1q21.2	M	0.0326031	0.00333511	1.54555e-22	89716	0.212462	0.0164265	8.04672e-36	3382	0.614872	0.00207796	0	89583	0.00425916	0.000547364	0.00073903	0.00333739	0.82475	89784
13	weight	1q21.1-1q21.2	M	0.0212612	0.00333842	1.9337e-10	89648	0.232611	0.0162771	9.22886e-43	3380	0.387787	0.00283969	0	89521	0.00191784	0.000330667	-0.001572	0.0033375	0.637633	89778
14	cystatinC	1q21.1-1q21.2	DUP	0.0123635	0.00341137	0.000290308	85906	0.109463	0.0177683	1.02412e-09	3095	0.433394	0.00277146	0	85880	0.000586531	0.000189635	-0.00781817	0.00333916	0.019219	89678
15	GS	2p16.3	DEL	-0.0116903	0.00334492	0.000474787	89356	0.0801914	0.0171331	3.18899e-06	3366	0.225385	0.00317693	0	89272	-0.000211289	7.66134e-05	0.00223337	0.00333825	0.50348	89737
16	BMR	2q11.1-2q11.2	M	-0.0184861	0.00336182	3.85332e-08	88424	0.194255	0.0167357	1.69201e-29	3309	0.429004	0.00274593	0	88302	-0.00154056	0.00031111	0.000443954	0.00333758	0.89418	89774
17	weight	2q11.1-2q11.2	M	-0.0186084	0.00333884	2.52036e-08	89644	0.232611	0.0162771	9.22886e-43	3380	0.387888	0.00283942	0	89521	-0.00167898	0.000324282	0.000442548	0.00333758	0.894513	89774
18	AST	2q13	DUP	0.0129232	0.00341608	0.000155217	85667	0.0203738	0.0180553	0.259255	3068	0.303995	0.0031025	0	85579	8.00401e-05	7.63659e-05	0.00486354	0.00333815	0.145135	89739
19	HbA1c	2q13	M	0.0154745	0.00340906	5.66771e-06	86008	0.0809308	0.0177458	5.66598e-06	3137	0.414271	0.00282674	0	85882	0.000518816	0.00016324	-0.000215389	0.00333734	0.948541	89787
20	IGF1	2q13	DEL	-0.0219148	0.00341841	1.46925e-10	85497	0.0583738	0.0179924	0.00121081	3071	0.405159	0.00285974	0	85431	-0.0005183	0.000180814	-0.00334282	0.00333857	0.316698	89719
21	MCH	3q29	M	0.0228728	0.0033801	1.33997e-11	87438	0.161737	0.0171272	2.08284e-20	3236	0.479685	0.00260562	0	87310	0.00177454	0.000323957	0.00139989	0.00333739	0.674883	89784
22	RBC_count	4p16.1	M	-0.017358	0.00338078	2.84882e-07	87442	0.0993137	0.0174138	1.50176e-08	3236	0.406705	0.00282453	0	87311	-0.000701114	0.00018536	-0.00270489	0.00333733	0.417657	89786
23	WBC_count	5q35.3	M	-0.0133332	0.00338125	8.05476e-05	87439	0.152376	0.0171789	2.89115e-18	3236	0.357845	0.00295101	0	87308	-0.000727021	0.000202931	-0.00505816	0.00333726	0.12961	89787
24	CRP	7p22.3	M	0.0154325	0.00341251	6.13913e-06	85834	0.116727	0.0177617	7.76606e-11	3087	0.374535	0.00293667	0	85708	0.000674685	0.0001826	0.00791517	0.00333726	0.0177088	89780
25	phosphate	7q11.21	M	-0.0129229	0.00356115	0.000285152	78830	0.177299	0.0187691	2.87777e-20	2666	0.259681	0.00332272	0	78775	-0.000594989	0.000176676	-0.0011062	0.00333877	0.740404	89710
26	WHRadjBMI	9p23	M	-0.0149641	0.00334099	7.52736e-06	89551	0.0199221	0.0172064	0.24704	3378	0.285959	0.00307002	0	89461	-8.52488e-05	7.78149e-05	-0.00243957	0.00333816	0.464894	89742
27	bilirubin	12p12.2-12p12.1	M	-0.026686	0.00341406	5.61319e-15	85675	0.145895	0.0176841	4.71502e-16	3066	0.500354	0.00256312	0	85544	-0.00194806	0.000344795	-0.00657442	0.00333725	0.048844	89784
28	AST	15q11.2	DEL	0.012949	0.00342453	0.000156324	85245	0.0203738	0.0180553	0.259255	3068	0.30442	0.00310162	0	85579	8.03126e-05	7.66308e-05	0.00263403	0.0033465	0.431224	89295
29	bilirubin	15q11.2	DEL	-0.0164623	0.00342497	1.54302e-06	85205	0.145895	0.0176841	4.71502e-16	3066	0.522109	0.00248707	0	85544	-0.00125399	0.000303653	0.000287087	0.00334662	0.931638	89290
30	cystatinC	15q11.2	DEL	0.01887	0.00341785	3.39831e-08	85546	0.109463	0.0177683	1.02412e-09	3095	0.433338	0.00277162	0	85880	0.000895088	0.000219366	0.00475069	0.00334645	0.155723	89295
31	fluid_intelligence	15q11.2	DEL	-0.0384147	0.00506181	3.43486e-14	38917	0.202664	0.0259549	3.80074e-14	1368	0.280624	0.004662	0	39052	-0.00218474	0.000404822	-0.002666	0.0033465	0.425653	89295
32	height	15q11.2	DEL	-0.0274966	0.00334776	2.23416e-16	89094	0.212462	0.0164265	8.04672e-36	3382	0.615075	0.00207713	0	89583	-0.00359325	0.000519488	-0.0017687	0.00334899	0.597409	89163
33	MCH	15q11.2	DEL	-0.0186479	0.003385	3.63814e-08	87216	0.161737	0.0171272	2.08284e-20	3236	0.484342	0.00259043	0	87310	-0.00146081	0.000308376	-0.00463117	0.00334159	0.165777	89555
34	neuroticism	15q11.2	DEL	0.0178663	0.00371101	1.48483e-06	72570	0.00446292	0.0210254	0.831886	2265	0.181567	0.00358038	0	72953	1.44774e-05	6.97398e-05	0.00537048	0.00334841	0.108745	89189
35	RBC_count	15q11.2	DEL	0.015401	0.00338543	5.40545e-06	87213	0.0993137	0.0174138	1.50176e-08	3236	0.406747	0.00282442	0	87311	0.000622132	0.000176627	0.00308886	0.00334168	0.35531	89552
36	FVC	15q13.2-15q13.3	DEL	-0.0146756	0.0035195	3.05765e-05	80699	0.131471	0.0181456	8.56598e-13	2936	0.334094	0.003098	0	82234	-0.000644605	0.000179741	0.00147197	0.00337115	0.662373	87995
37	RBC_count	15q13.2-15q13.3	M	0.0264915	0.00337975	4.71888e-15	87425	0.0993137	0.0174138	1.50176e-08	3236	0.40663	0.00282474	0	87311	0.00106983	0.00023334	0.00612497	0.00333755	0.0664875	89769
38	WHR	15q13.2-15q13.3	DEL	0.0182233	0.0033708	6.48436e-08	87955	0.158609	0.0167653	1.66321e-20	3384	0.277349	0.00308372	0	89607	0.000801643	0.000171745	0.00320451	0.00337112	0.341821	87995
39	heart_rate	15q13.2-15q13.3	DUP	0.0167808	0.00342486	9.64844e-07	85209	0.0938134	0.0175276	1.05276e-07	3201	0.288693	0.00314194	0	85120	0.000454477	0.000127045	-0.00095013	0.00333808	0.775924	89747
40	lymphocyte_count	15q13.2-15q13.3	M	-0.0187232	0.00338355	3.16336e-08	87290	0.131445	0.0172941	6.266e-14	3232	0.366605	0.002932	0	87161	-0.000902239	0.000202955	0.00180172	0.00333737	0.589292	89785
41	MCH	15q13.2-15q13.3	M	-0.0351959	0.00337763	2.21669e-25	87441	0.161737	0.0171272	2.08284e-20	3236	0.48392	0.00259181	0	87310	-0.00275471	0.000394951	-0.00414733	0.00333728	0.213974	89787
42	height	15q26.3	DEL	-0.018862	0.00333771	1.60746e-08	89703	0.212462	0.0164265	8.04672e-36	3382	0.613898	0.00208196	0	89583	-0.00246017	0.000476344	-0.00649945	0.0033375	0.0514932	89771
43	reticulocyte_count	16p13.3	M	0.0200473	0.00340638	4.01777e-09	86115	0.15624	0.0173412	9.16554e-19	3168	0.376981	0.00292555	0	85992	0.00118077	0.000240858	0.00385375	0.00333742	0.248213	89780
44	ALP	16p13.11	M	0.0174095	0.00340916	3.29858e-07	85992	0.036651	0.0179683	0.041563	3092	0.471471	0.00265382	0	85884	0.000300834	0.000161431	0.00255257	0.00333782	0.444427	89760
45	FVC	16p13.11	DUP	-0.0177303	0.00348579	3.67077e-07	82251	0.131471	0.0181456	8.56598e-13	2936	0.334011	0.0030982	0	82234	-0.000778589	0.000188361	-0.00472663	0.00333937	0.156949	89674
46	urate	16p13.11-16p12.3	DUP	0.0169248	0.0034112	7.03108e-07	85892	0.130306	0.0177099	3.74539e-13	3084	0.396597	0.00287735	0	85780	0.000874659	0.000214068	0.00726057	0.00333754	0.0296041	89767
47	cystatinC	16p12.2	DEL	0.0166188	0.00341109	1.11046e-06	85899	0.109463	0.0177683	1.02412e-09	3095	0.433345	0.0027716	0	85880	0.000788312	0.000208019	-0.000781281	0.00333957	0.815026	89667
48	diastolic_BP	16p12.2	DEL	0.0210736	0.00342567	7.76512e-10	85141	0.111058	0.0174651	2.96837e-10	3201	0.251127	0.00321145	0	85120	0.000587737	0.000134	0.00747378	0.00333927	0.0252172	89673
49	FVC	16p12.2	DEL	-0.026163	0.00348471	6.18493e-14	82241	0.131471	0.0181456	8.56598e-13	2936	0.334117	0.00309795	0	82234	-0.00114926	0.00022171	-0.00691056	0.00333945	0.0385177	89665
50	height	16p12.2	DEL	-0.0166837	0.0033398	5.90198e-07	89605	0.212462	0.0164265	8.04672e-36	3382	0.615035	0.00207729	0	89583	-0.00218008	0.00046911	-0.00225881	0.00333944	0.498784	89673
51	systolic_BP	16p12.2	DEL	0.0199362	0.00342583	5.96738e-09	85141	0.0698873	0.0175968	7.579e-05	3201	0.260711	0.00319464	0	85120	0.000363246	0.000111938	0.00933274	0.00333917	0.00519395	89673
52	ALP	16p11.2 BP2-BP3	DEL	0.0183125	0.00340986	7.91158e-08	85951	0.036651	0.0179683	0.041563	3092	0.471481	0.00265379	0	85884	0.000316446	0.000168459	0.00254578	0.00333858	0.445742	89719
53	ApoA	16p11.2 BP2-BP3	DEL	-0.015537	0.00356804	1.33848e-05	78514	0.15519	0.0190118	1.09603e-15	2638	0.414238	0.00295763	0	78454	-0.000998804	0.000261588	0.00361864	0.00333856	0.278416	89719
54	BMI	16p11.2 BP2-BP3	DEL	0.0187674	0.00334045	1.9458e-08	89557	0.258823	0.0160602	7.78705e-53	3378	0.360453	0.0029086	0	89487	0.00175087	0.000330915	0.00858939	0.00333832	0.010087	89721
55	BMR	16p11.2 BP2-BP3	M	-0.0191713	0.00336173	1.18923e-08	88424	0.194255	0.0167357	1.69201e-29	3309	0.428973	0.00274602	0	88302	-0.00159754	0.000313223	-0.00385449	0.00333751	0.248136	89775
56	body_fat_mass	16p11.2 BP2-BP3	DEL	0.0182739	0.00336601	5.71157e-08	88205	0.252836	0.016295	2.42741e-49	3303	0.351599	0.00295207	0	88134	0.0016245	0.000317906	0.00549977	0.00333847	0.0994839	89721
57	CRP	16p11.2 BP2-BP3	DEL	0.0178093	0.00341342	1.82618e-07	85775	0.116727	0.0177617	7.76606e-11	3087	0.374435	0.00293693	0	85708	0.000778385	0.00019194	0.00579933	0.00333849	0.0823744	89719
58	cystatinC	16p11.2 BP2-BP3	DEL	0.0254089	0.00340868	9.29275e-14	85957	0.109463	0.0177683	1.02412e-09	3095	0.433323	0.00277167	0	85880	0.00120521	0.000255274	0.00154923	0.00333839	0.642602	89730
59	GS	16p11.2 BP2-BP3	DUP	-0.0193328	0.00334426	7.50211e-09	89349	0.0801914	0.0171331	3.18899e-06	3366	0.225172	0.00317725	0	89272	-0.00034909	9.69634e-05	-0.0011194	0.00333841	0.737392	89729
60	HDL	16p11.2 BP2-BP3	DEL	-0.0162839	0.00355796	4.74253e-06	78956	0.159151	0.0188803	1.34563e-16	2668	0.457567	0.00281505	0	78885	-0.00118583	0.000296518	0.00324999	0.00333837	0.330294	89730
61	platelet_count	16p11.2 BP2-BP3	M	0.0161433	0.0033812	1.81038e-06	87427	0.0297874	0.0175716	0.0902271	3236	0.49452	0.00255671	0	87310	0.000237798	0.000151736	-0.00244998	0.00333758	0.462914	89773
62	reticulocyte_count	16p11.2 BP2-BP3	DEL	0.0203397	0.00340745	2.41145e-09	86059	0.15624	0.0173412	9.16554e-19	3168	0.377948	0.00292306	0	85992	0.00120107	0.000242581	0.00701329	0.0033384	0.0356655	89721
63	weight	16p11.2 BP2-BP3	M	-0.0176551	0.0033389	1.24703e-07	89647	0.232611	0.0162771	9.22886e-43	3380	0.387761	0.00283975	0	89521	-0.00159244	0.000322026	-0.00277178	0.0033375	0.40626	89777
64	albumin	16p11.2 BP4-BP5	DEL	-0.0187768	0.00355832	1.32392e-07	78926	0.140079	0.0189909	3.65057e-13	2668	0.28258	0.00327563	0	78912	-0.000743254	0.000174458	-0.000278759	0.00333961	0.933477	89665
65	ALP	16p11.2 BP4-BP5	DEL	0.0229162	0.00340967	1.83845e-11	85928	0.036651	0.0179683	0.041563	3092	0.471508	0.00265371	0	85884	0.00039602	0.000204956	0.00128986	0.00333901	0.699273	89697
66	BMD	16p11.2 BP4-BP5	M	-0.0227207	0.00437882	2.13948e-07	52103	0.0226046	0.0230822	0.327548	1878	0.44896	0.00350039	0	52032	-0.000230583	0.000243884	-0.0028997	0.00333737	0.384926	89784
67	BMI	16p11.2 BP4-BP5	DEL	0.0392355	0.00333752	7.73227e-32	89501	0.258823	0.0160602	7.78705e-53	3378	0.360147	0.00290933	0	89487	0.00365732	0.000386708	0.00203346	0.0033396	0.542595	89665
68	body_fat_mass	16p11.2 BP4-BP5	DEL	0.0322464	0.00336407	9.88839e-22	88182	0.252836	0.016295	2.42741e-49	3303	0.351432	0.00295247	0	88134	0.00286524	0.000352716	0.00239093	0.003339	0.473954	89697
69	Cr	16p11.2 BP4-BP5	M	0.0230883	0.00340863	1.28072e-11	85979	0.116471	0.0177513	8.30742e-11	3091	0.361465	0.00296711	0	85848	0.000972025	0.00020757	0.0025724	0.00333736	0.440832	89785
70	CRP	16p11.2 BP4-BP5	DEL	0.0253404	0.00341277	1.15701e-13	85752	0.116727	0.0177617	7.76606e-11	3087	0.374366	0.00293711	0	85708	0.00110734	0.000226331	0.00403366	0.00333896	0.227029	89697
71	cystatinC	16p11.2 BP4-BP5	DEL	0.0260361	0.00340919	2.29027e-14	85926	0.109463	0.0177683	1.02412e-09	3095	0.433183	0.00277208	0	85880	0.00123456	0.000258931	0.00209781	0.00333896	0.52982	89699
72	fluid_intelligence	16p11.2 BP4-BP5	DUP	-0.035622	0.00505222	1.86662e-12	39081	0.202664	0.0259549	3.80074e-14	1368	0.280641	0.00466195	0	39052	-0.00202603	0.000390415	-0.00253447	0.00333922	0.447853	89685
73	FVC	16p11.2 BP4-BP5	DEL	-0.0456138	0.00347897	3.71449e-39	82282	0.131471	0.0181456	8.56598e-13	2936	0.334082	0.00309803	0	82234	-0.00200346	0.000317189	-0.00360743	0.00333893	0.279962	89699
74	GGT	16p11.2 BP4-BP5	M	-0.025649	0.00340828	5.40277e-14	85975	0.0785921	0.01789	1.22522e-05	3089	0.400925	0.0028645	0	85844	-0.000808189	0.000214502	-0.00249812	0.00333736	0.454141	89785
75	GS	16p11.2 BP4-BP5	DEL	-0.0303966	0.003343	1.02444e-19	89318	0.0801914	0.0171331	3.18899e-06	3366	0.22513	0.00317732	0	89272	-0.000548765	0.000132735	0.000384791	0.00333898	0.908253	89699
76	HbA1c	16p11.2 BP4-BP5	DEL	0.0316734	0.0034081	1.59264e-20	85925	0.0809308	0.0177458	5.66598e-06	3137	0.41463	0.00282573	0	85882	0.00106284	0.000260915	0.0055584	0.00333882	0.095963	89702
77	height	16p11.2 BP4-BP5	DEL	-0.0384694	0.00333524	1.02893e-30	89634	0.212462	0.0164265	8.04672e-36	3382	0.614898	0.00207786	0	89583	-0.00502573	0.000585035	-0.000476239	0.00333892	0.88658	89702
78	IGF1	16p11.2 BP4-BP5	DEL	-0.0179139	0.00342003	1.63487e-07	85443	0.0583738	0.0179924	0.00121081	3071	0.405148	0.00285977	0	85431	-0.000423664	0.000155648	0.000102609	0.00333961	0.975489	89665
79	neutrophil_count	16p11.2 BP4-BP5	DEL	0.016032	0.00338554	2.19543e-06	87204	0.130319	0.0172992	1.02526e-13	3232	0.331761	0.00301442	0	87161	0.000693143	0.0001741	0.00754842	0.00333882	0.023777	89697
80	platelet_count	16p11.2 BP4-BP5	M	-0.0316969	0.00337848	6.91934e-21	87438	0.0297874	0.0175716	0.0902271	3236	0.494588	0.00255648	0	87310	-0.000466974	0.000281479	0.000451114	0.0033374	0.892478	89784
81	TG	16p11.2 BP4-BP5	DEL	0.015309	0.00341201	7.25634e-06	85860	0.132868	0.0176806	1.20925e-13	3090	0.371343	0.002943	0	85813	0.000755342	0.000197443	0.00299148	0.00333893	0.370287	89700
82	vitamin_D	16p11.2 BP4-BP5	DEL	-0.0189699	0.00348499	5.27235e-08	82281	0.482377	0.0143958	1.08814e-165	2844	0.234322	0.00329571	0	82237	-0.0021442	0.000400427	0.00600125	0.00333889	0.0722828	89697
83	weight	16p11.2 BP4-BP5	DEL	0.0239318	0.0033395	7.88151e-13	89568	0.232611	0.0162771	9.22886e-43	3380	0.387311	0.00284092	0	89521	0.00215608	0.000337613	0.00205765	0.003339	0.537731	89697
84	WHR	16p11.2 BP4-BP5	DEL	0.0381291	0.0033349	3.28764e-30	89657	0.158609	0.0167653	1.66321e-20	3384	0.277187	0.00308402	0	89607	0.00167632	0.000231274	0.0036569	0.00333893	0.273419	89699
85	ALT	16p11.2 BP4-BP5	M	-0.0188709	0.00340957	3.14378e-08	85962	0.0828865	0.017866	3.91594e-06	3093	0.257286	0.00318743	0	85831	-0.000402433	0.000114384	-0.00303387	0.00333735	0.363317	89785
86	AST	16p11.2 BP4-BP5	M	-0.0171983	0.00341479	4.77052e-07	85710	0.0203738	0.0180553	0.259255	3068	0.304426	0.00310161	0	85579	-0.000106669	9.86867e-05	-0.00109282	0.00333737	0.743328	89785
87	SHBG	16p11.2 BP4-BP5	M	0.019724	0.0035728	3.40939e-08	78282	0.0289653	0.0195053	0.137756	2627	0.421969	0.00294001	0	78163	0.000241075	0.000170677	0.00381532	0.00333733	0.252949	89785
88	diastolic_BP	17p12	M	-0.0197806	0.0034237	7.65559e-09	85248	0.111058	0.0174651	2.96837e-10	3201	0.250955	0.00321175	0	85120	-0.000551297	0.000129997	-0.000709628	0.00333736	0.831614	89786
89	heart_rate	17p12	M	-0.020384	0.00342362	2.64729e-09	85248	0.0938134	0.0175276	1.05276e-07	3201	0.287927	0.00314346	0	85120	-0.0005506	0.00013954	-0.00302679	0.00333735	0.364438	89785
90	Cr	17p12	DUP	-0.0302913	0.00341121	7.06658e-19	85783	0.116471	0.0177513	8.30742e-11	3091	0.361699	0.00296653	0	85848	-0.0012761	0.000243044	9.31279e-05	0.00334129	0.977764	89575
91	GS	17p12	DUP	-0.0460265	0.00334121	4.84933e-43	89200	0.0801914	0.0171331	3.18899e-06	3366	0.225398	0.00317691	0	89272	-0.000831928	0.000188549	0.00578507	0.0033411	0.0833722	89579
92	height	17p12	DUP	-0.0225445	0.00334078	1.52276e-11	89511	0.212462	0.0164265	8.04672e-36	3382	0.615043	0.00207726	0	89583	-0.00294596	0.000493655	0.000299381	0.00334121	0.928603	89579
93	Cr	17q12	DUP	0.0281681	0.00340788	1.4484e-16	85972	0.116471	0.0177513	8.30742e-11	3091	0.361253	0.00296763	0	85848	0.00118519	0.000231873	-0.00203229	0.00333751	0.542576	89777
94	CRP	17q12	M	0.0175076	0.00341216	2.90083e-07	85840	0.116727	0.0177617	7.76606e-11	3087	0.373842	0.00293844	0	85708	0.000763988	0.00019036	0.00105944	0.00333736	0.750903	89786
95	cystatinC	17q12	DUP	0.0268565	0.00340749	3.34393e-15	86004	0.109463	0.0177683	1.02412e-09	3095	0.433057	0.00277246	0	85880	0.00127309	0.000263728	-0.00400433	0.00333747	0.230217	89777
96	urea	17q12	DUP	0.0232981	0.00340899	8.40089e-12	85959	0.202449	0.0172634	6.23287e-30	3089	0.252152	0.00319629	0	85835	0.00118932	0.000202542	-0.00367806	0.00333748	0.270444	89777
97	BMI	18q21.32	DEL	0.020102	0.00333914	1.76249e-09	89618	0.258823	0.0160602	7.78705e-53	3378	0.358723	0.00291275	0	89487	0.00186639	0.000331865	0.00120704	0.00333741	0.717599	89783
98	BMR	18q21.32	DEL	0.0175698	0.00336174	1.73957e-07	88434	0.194255	0.0167357	1.69201e-29	3309	0.426498	0.00275314	0	88302	0.00145564	0.000306541	0.00518311	0.00333729	0.120408	89785
99	body_fat_mass	18q21.32	DEL	0.0202158	0.00336464	1.8957e-09	88264	0.252836	0.016295	2.42741e-49	3303	0.350215	0.00295535	0	88134	0.00179005	0.000320429	0.00235655	0.0033374	0.480125	89783
100	weight	18q21.32	DEL	0.0200854	0.00333849	1.80415e-09	89653	0.232611	0.0162771	9.22886e-43	3380	0.385568	0.00284542	0	89521	0.00180141	0.000325828	0.0029817	0.00333739	0.371633	89783
101	BMI	22q11.21	DUP	0.0203928	0.00333932	1.02804e-09	89606	0.258823	0.0160602	7.78705e-53	3378	0.360533	0.0029084	0	89487	0.00190295	0.000334153	0.00238358	0.00333762	0.475132	89771
102	body_fat_mass	22q11.21	DUP	0.0202621	0.0033648	1.74469e-09	88255	0.252836	0.016295	2.42741e-49	3303	0.351745	0.00295173	0	88134	0.00180199	0.000321937	0.00446794	0.00333757	0.18068	89771
103	cystatinC	22q11.21	DUP	0.0180729	0.003409	1.15642e-07	85996	0.109463	0.0177683	1.02412e-09	3095	0.433376	0.00277151	0	85880	0.000857353	0.000215038	0.00297141	0.00333763	0.373319	89770
104	fluid_intelligence	22q11.21	DUP	-0.0312514	0.00505157	6.33048e-10	39114	0.202664	0.0259549	3.80074e-14	1368	0.280663	0.00466189	0	39052	-0.00177759	0.000369662	-0.00374418	0.00333748	0.261926	89777
105	FVC	22q11.21	DUP	-0.0242245	0.00348291	3.59633e-12	82342	0.131471	0.0181456	8.56598e-13	2936	0.334088	0.00309801	0	82234	-0.00106401	0.000213345	0.00185715	0.00333755	0.57791	89775
106	FVC	22q11.21	DEL	-0.0229795	0.00348799	4.53119e-11	82112	0.131471	0.0181456	8.56598e-13	2936	0.334088	0.00309801	0	82234	-0.00100933	0.000208365	-0.00258075	0.0033425	0.440054	89509
107	GS	22q11.21	DUP	-0.0217041	0.00334296	8.57264e-11	89401	0.0801914	0.0171331	3.18899e-06	3366	0.225224	0.00317718	0	89272	-0.000391997	0.000104205	0.00690824	0.00333729	0.0384574	89781
108	GS	22q11.21	DEL	-0.0159315	0.00334881	1.97013e-06	89128	0.0801914	0.0171331	3.18899e-06	3366	0.225241	0.00317715	0	89272	-0.00028776	8.73131e-05	-0.00641554	0.00334238	0.0549341	89509
109	neuroticism	22q11.21	DUP	0.0235452	0.00369787	1.95786e-10	73052	0.00446292	0.0210254	0.831886	2265	0.181531	0.00358043	0	72953	1.90753e-05	9.10359e-05	0.00181949	0.00333752	0.585641	89777
110	platelet_count	22q11.21	M	0.019456	0.00338075	8.75104e-09	87430	0.0297874	0.0175716	0.0902271	3236	0.494009	0.00255842	0	87310	0.000286299	0.000178501	0.00106949	0.00333756	0.748634	89775
111	RBC_count	22q11.21	M	0.0191296	0.00338062	1.53984e-08	87439	0.0993137	0.0174138	1.50176e-08	3236	0.40676	0.00282438	0	87311	0.000772774	0.000193944	0.00391514	0.00333736	0.240751	89783
112	total_protein	22q11.21	DUP	-0.0215992	0.00355755	1.2851e-09	78942	0.136439	0.0190211	1.51301e-12	2665	0.329931	0.00317405	0	78829	-0.0009723	0.000211211	-0.00287151	0.0033375	0.389583	89777
113	weight	22q11.21	M	0.0165715	0.0033389	6.97194e-07	89654	0.232611	0.0162771	9.22886e-43	3380	0.387832	0.00283957	0	89521	0.00149498	0.000319756	0.0003778	0.0033374	0.90987	89784
114	WHR	22q11.21	DUP	0.0176422	0.00333721	1.25504e-07	89738	0.158609	0.0167653	1.66321e-20	3384	0.277519	0.0030834	0	89607	0.000776557	0.000169218	0.00179774	0.00333744	0.590122	89781
115	IGF1	22q11.21	DUP	-0.0159352	0.00341842	3.15152e-06	85535	0.0583738	0.0179924	0.00121081	3071	0.405234	0.00285953	0	85431	-0.000376948	0.000143761	-0.00711574	0.00333775	0.0330215	89756
116	eosinophil_count	22q11.21	M	-0.0191057	0.00338354	1.65074e-08	87288	0.0650995	0.0175235	0.000212689	3232	0.391572	0.00286788	0	87161	-0.000487024	0.000158678	0.000460354	0.00333741	0.89029	89783
117	height	22q11.21	DEL	-0.0162523	0.0033425	1.16581e-06	89463	0.212462	0.0164265	8.04672e-36	3382	0.614997	0.00207745	0	89583	-0.00212357	0.000467861	-0.00348022	0.00334207	0.297722	89531
118	GGT	22q11.23	M-DUP	0.040063	0.00340505	6.92755e-32	85975	0.0785921	0.01789	1.22522e-05	3089	0.356747	0.00297874	0	85844	0.00112327	0.000273967	0.00295637	0.00333735	0.375703	89785
119	GS	22q11.23	DUP	-0.0195623	0.0033432	4.92431e-09	89404	0.0801914	0.0171331	3.18899e-06	3366	0.225215	0.00317719	0	89272	-0.000353302	9.76555e-05	-0.0044921	0.00333731	0.1783	89785

### Sheet: TableS13
Supplementary Table 13. Assortative mating modelling sensitivity analysis: correcting for sex-covariate interactions CNV-trait pairs assortative mating analysis using phenotypic values additionally corrected for sex*covariate interactions. The association between CNV carrier status (top_model; i.e., M = deletion + duplication carriers; DEL = deletion carriers; DUP = duplication carriers) and PGS_trans_250kb is modelled for 119 CNV-trait pairs. Three coefficients define the indirect path: alpha = correlation between the adjusted phenotype and CNV; beta = within-couple correlation of adjusted phenotypic values; gamma = correlation between the adjusted phenotype and PGS_trans_250kb. The total path corresponds to the empirically observed correlation between CNV carrier status and PGS_trans_250kb. For each path coefficient and the total CNV-PGS correlation, the Pearson correlation coefficient (cor), standard error (SE), p-value (P), and sample size (N) are reported. For the indirect pathway, the product alpha*beta*gamma and its standard error (SE) are given.
CNV-trait pair				alpha (CNV vs Phenotype)				beta (partner phenotypic correlation)				gamma (PGS_trans_250kb vs Phenotype)				indirect (alpha x beta x gamma)		total (CNV vs PGS_trans_250kb)
ID	phenotype	cytogenic_band	top_model	cor	SE	P	N	cor	SE	P	N	cor	SE	P	N	indirect	SE	cor	SE	P	N
1	HbA1c	1p36.11	DEL	-0.0244823	0.00355681	5.97909e-12	78954	0.0822286	0.0177421	3.99749e-06	3137	0.415079	0.00272361	0	92359	-0.000835614	0.000219004	-0.00435856	0.00348225	0.210702	82467
2	platelet_count	1p36.11	M	0.031915	0.00353213	1.7364e-19	79994	0.0323143	0.0175689	0.0660633	3236	0.494594	0.0024647	0	93932	0.00051008	0.000284686	-0.00128106	0.00348906	0.713497	82148
3	reticulocyte_count	1p36.11	M	-0.0264633	0.00347195	2.57511e-14	82844	0.157768	0.0173327	4.16564e-19	3168	0.378475	0.00281706	0	92499	-0.00158016	0.00027162	-0.00148335	0.00340244	0.662861	86384
4	reticulocyte_count	1q21.1	DEL	0.0259294	0.00328652	3.12843e-15	92461	0.157768	0.0173327	4.16564e-19	3168	0.378772	0.00281632	0	92499	0.0015495	0.000261059	-0.000634948	0.00322077	0.843716	96404
5	urate	1q21.1	DEL	-0.026915	0.00329283	3.09949e-16	92097	0.140352	0.0176609	4.88322e-15	3084	0.396787	0.00277436	0	92234	-0.00149889	0.000264285	0.0012307	0.0032226	0.702539	96294
6	fluid_intelligence	1q21.1	DUP	-0.0217575	0.00487111	8.00378e-06	42108	0.197921	0.0260063	1.50311e-13	1368	0.278642	0.00449637	0	42083	-0.0011999	0.000314118	-0.00476005	0.00321924	0.139247	96491
7	BMR	1q21.1-1q21.2	M	0.0213675	0.00324087	4.37174e-11	95125	0.195066	0.0167302	9.79239e-30	3309	0.428294	0.00264934	0	94999	0.00178516	0.000312118	0.000585425	0.00321798	0.855643	96571
8	body_fat_mass	1q21.1-1q21.2	M	0.0175192	0.00324434	6.71247e-08	94950	0.254171	0.0162832	7.31808e-50	3303	0.350152	0.00284931	0	94825	0.00155918	0.000306363	-0.00385252	0.00321795	0.231233	96570
9	FVC	1q21.1-1q21.2	DEL	-0.0194937	0.00335998	6.62745e-09	88514	0.130231	0.0181516	1.40345e-12	2936	0.334024	0.0029859	0	88534	-0.000847979	0.000189228	-0.00468223	0.00322045	0.145978	96419
10	GS	1q21.1-1q21.2	DEL	-0.0177715	0.00322625	3.64757e-08	96016	0.0838721	0.0171226	1.10022e-06	3366	0.225848	0.00306238	0	96033	-0.000336634	9.29295e-05	-0.000924346	0.00322036	0.774088	96428
11	HbA1c	1q21.1-1q21.2	DUP	0.0148616	0.00328941	6.2642e-06	92382	0.0822286	0.0177421	3.99749e-06	3137	0.41559	0.00272222	0	92359	0.00050787	0.000158885	0.00121526	0.00321961	0.705834	96473
12	height	1q21.1-1q21.2	M	0.0322081	0.00321594	1.41443e-23	96493	0.212223	0.0164283	9.63494e-36	3382	0.614039	0.00200685	0	96360	0.00419715	0.000531445	0.00131789	0.00321789	0.682135	96576
13	weight	1q21.1-1q21.2	M	0.0206462	0.00321908	1.4393e-10	96423	0.235551	0.0162534	7.79343e-44	3380	0.387466	0.00273877	0	96296	0.00188434	0.000322206	-0.00162974	0.00321799	0.612542	96570
14	cystatinC	1q21.1-1q21.2	DUP	0.0131385	0.00328976	6.51733e-05	92371	0.111072	0.0177619	5.7938e-10	3095	0.433581	0.00267212	0	92347	0.000632735	0.000189728	-0.00696002	0.00321954	0.0306389	96468
15	GS	2p16.3	DEL	-0.0112916	0.00322524	0.000464085	96112	0.0838721	0.0171226	1.10022e-06	3366	0.225888	0.00306232	0	96033	-0.000213926	7.61985e-05	0.00214661	0.00321875	0.504831	96524
16	BMR	2q11.1-2q11.2	M	-0.0184219	0.00324135	1.33145e-08	95119	0.195066	0.0167302	9.79239e-30	3309	0.428266	0.00264942	0	94999	-0.00153897	0.000302289	0.000766024	0.0032181	0.811852	96564
17	weight	2q11.1-2q11.2	M	-0.0184669	0.00321945	9.7745e-09	96417	0.235551	0.0162534	7.79343e-44	3380	0.387541	0.00273858	0	96296	-0.00168576	0.000316953	0.000613002	0.0032181	0.848928	96564
18	AST	2q13	DUP	0.0150392	0.00329433	5.00919e-06	92105	0.0378411	0.0180369	0.0360913	3068	0.30688	0.00298616	0	92019	0.000174645	9.3431e-05	0.00496875	0.0032186	0.122652	96529
19	HbA1c	2q13	M	0.0158364	0.00328748	1.46246e-06	92485	0.0822286	0.0177421	3.99749e-06	3137	0.415099	0.00272356	0	92359	0.000540544	0.000163689	-0.000403784	0.00321785	0.900141	96579
20	IGF1	2q13	DEL	-0.0231341	0.00329648	2.29913e-12	91928	0.0602558	0.0179884	0.000835224	3071	0.406016	0.0027554	0	91870	-0.000565972	0.000188807	-0.00399288	0.00321906	0.214837	96503
21	MCH	3q29	M	0.0219877	0.00325909	1.53927e-11	94059	0.161786	0.0171269	2.02799e-20	3236	0.479558	0.00251249	0	93932	0.00170593	0.00031201	0.00152202	0.00321791	0.636225	96575
22	RBC_count	4p16.1	M	-0.0162048	0.00325973	6.6864e-07	94064	0.10579	0.0173904	1.61405e-09	3236	0.409214	0.00271647	0	93933	-0.000701516	0.000183776	-0.00296888	0.00321784	0.3562	96578
23	WBC_count	5q35.3	M	-0.012666	0.00326011	0.000102458	94061	0.155724	0.0171607	5.12798e-19	3236	0.358916	0.00284258	0	93930	-0.000707926	0.000199311	-0.00515975	0.00321776	0.108826	96579
24	CRP	7p22.3	M	0.0149223	0.00329099	5.80043e-06	92293	0.117293	0.0177593	6.28495e-11	3087	0.372884	0.00283597	0	92167	0.000652648	0.000176023	0.00722983	0.0032178	0.0246563	96572
25	phosphate	7q11.21	M	-0.012738	0.00343419	0.000208289	84767	0.183572	0.0187252	1.23243e-21	2666	0.261478	0.00320089	0	84715	-0.000611425	0.000177217	-0.00036634	0.00321918	0.909397	96499
26	WHRadjBMI	9p23	M	-0.0155695	0.00322136	1.3494e-06	96322	0.0216179	0.0172052	0.209069	3378	0.284525	0.00296264	0	96234	-9.57654e-05	8.03247e-05	-0.00142581	0.00321862	0.657774	96532
27	bilirubin	12p12.2-12p12.1	M	-0.0257049	0.00329277	6.06463e-15	92112	0.147876	0.0176736	1.87141e-16	3066	0.499476	0.00247469	0	91982	-0.00189857	0.000334026	-0.00652586	0.00321778	0.0425598	96575
28	AST	15q11.2	DEL	0.0142921	0.00330255	1.51203e-05	91651	0.0378411	0.0180369	0.0360913	3068	0.307291	0.00298532	0	92019	0.000166191	8.99345e-05	0.00305238	0.00322667	0.344159	96050
29	bilirubin	15q11.2	DEL	-0.016082	0.00330313	1.12859e-06	91609	0.147876	0.0176736	1.87141e-16	3066	0.521436	0.00240076	0	91982	-0.00124005	0.000296305	0.000956613	0.00322678	0.766878	96045
30	cystatinC	15q11.2	DEL	0.0176539	0.0032963	8.58353e-08	91979	0.111072	0.0177619	5.7938e-10	3095	0.433527	0.00267227	0	92347	0.000850083	0.000210587	0.00597602	0.00322658	0.064015	96050
31	fluid_intelligence	15q11.2	DEL	-0.0383218	0.00487663	4.17236e-15	41929	0.197921	0.0260063	1.50311e-13	1368	0.278605	0.00449647	0	42083	-0.00211313	0.000389687	-0.00241721	0.00322668	0.453778	96050
32	height	15q11.2	DEL	-0.0272056	0.00322804	3.66212e-17	95828	0.212223	0.0164283	9.63494e-36	3382	0.614212	0.00200617	0	96360	-0.00354625	0.000503596	-0.00237697	0.003229	0.461651	95912
33	MCH	15q11.2	DEL	-0.0198209	0.00326352	1.26552e-09	93821	0.161786	0.0171269	2.02799e-20	3236	0.484119	0.00249815	0	93932	-0.00155245	0.000305197	-0.00506577	0.00322192	0.115891	96330
34	neuroticism	15q11.2	DEL	0.0189605	0.00357789	1.17118e-07	78064	0.00669213	0.0210249	0.750242	2265	0.179165	0.00345516	0	78477	2.27335e-05	7.28246e-05	0.00607345	0.00322843	0.0599456	95940
35	RBC_count	15q11.2	DEL	0.0178117	0.00326382	4.86917e-08	93818	0.10579	0.0173904	1.61405e-09	3236	0.409252	0.00271637	0	93933	0.000771149	0.000191323	0.00383165	0.00322201	0.23436	96327
36	FVC	15q13.2-15q13.3	DEL	-0.0148554	0.00339214	1.19423e-05	86871	0.130231	0.0181516	1.40345e-12	2936	0.334031	0.00298588	0	88534	-0.000646224	0.000174201	0.00135952	0.00325048	0.675763	94649
37	RBC_count	15q13.2-15q13.3	M	0.025265	0.00325881	9.2522e-15	94046	0.10579	0.0173904	1.61405e-09	3236	0.409123	0.00271671	0	93933	0.00109349	0.000229779	0.00423039	0.00321812	0.188665	96559
38	WHR	15q13.2-15q13.3	DEL	0.0174371	0.00325041	8.16837e-08	94596	0.162239	0.0167453	2.15383e-21	3384	0.275675	0.00297628	0	96386	0.000779881	0.000167071	0.00516735	0.0032504	0.111896	94649
39	heart_rate	15q13.2-15q13.3	DUP	0.0172448	0.0033008	1.75779e-07	91731	0.0969177	0.0175171	3.92602e-08	3201	0.288629	0.00302816	0	91644	0.000482394	0.000128193	-0.0022521	0.00321853	0.484098	96537
40	lymphocyte_count	15q13.2-15q13.3	M	-0.0177748	0.00326233	5.11587e-08	93904	0.131362	0.0172944	6.49727e-14	3232	0.367059	0.00282562	0	93775	-0.000857061	0.000194809	0.00241761	0.00321786	0.452467	96577
41	MCH	15q13.2-15q13.3	M	-0.0331993	0.00325701	2.31846e-24	94063	0.161786	0.0171269	2.02799e-20	3236	0.483673	0.00249956	0	93932	-0.0025979	0.000376168	-0.00275731	0.00321782	0.391509	96579
42	height	15q26.3	DEL	-0.018292	0.00321844	1.33059e-08	96479	0.212223	0.0164283	9.63494e-36	3382	0.612959	0.00201113	0	96360	-0.0023795	0.000458612	-0.00628579	0.003218	0.0507879	96562
43	reticulocyte_count	16p13.3	M	0.0190254	0.0032847	7.01433e-09	92621	0.157768	0.0173327	4.16564e-19	3168	0.377736	0.0028189	0	92499	0.00113382	0.000233177	0.00494772	0.0032179	0.124162	96571
44	ALP	16p13.11	M	0.0188962	0.00328769	9.13645e-09	92453	0.0540223	0.01794	0.00265641	3092	0.47744	0.0025406	0	92349	0.000487379	0.000184897	0.00298044	0.00321834	0.354405	96548
45	FVC	16p13.11	DUP	-0.0164078	0.00335974	1.04658e-06	88546	0.130231	0.0181516	1.40345e-12	2936	0.333918	0.00298613	0	88534	-0.000713515	0.000178029	-0.00364164	0.00321979	0.258051	96460
46	urate	16p13.11-16p12.3	DUP	0.0155786	0.00328997	2.19786e-06	92346	0.140352	0.0176609	4.88322e-15	3084	0.399126	0.00276823	0	92234	0.000872682	0.000215873	0.00615739	0.00321807	0.0557062	96558
47	cystatinC	16p12.2	DEL	0.0156292	0.00328985	2.03532e-06	92353	0.111072	0.0177619	5.7938e-10	3095	0.433533	0.00267226	0	92347	0.000752601	0.000200612	-0.000912192	0.00322006	0.776959	96446
48	diastolic_BP	16p12.2	DEL	0.021195	0.00330164	1.38631e-10	91657	0.114694	0.0174506	7.61417e-11	3201	0.250001	0.00309689	0	91644	0.000607736	0.000133339	0.00661988	0.00321976	0.0397866	96456
49	FVC	16p12.2	DEL	-0.0250378	0.00335884	9.27673e-14	88530	0.130231	0.0181516	1.40345e-12	2936	0.334047	0.00298584	0	88534	-0.00108922	0.000211926	-0.00658736	0.00321996	0.040783	96444
50	height	16p12.2	DEL	-0.0164739	0.00322041	3.14668e-07	96373	0.212223	0.0164283	9.63494e-36	3382	0.614178	0.0020063	0	96360	-0.00214726	0.000452696	-0.00272565	0.00321987	0.397271	96456
51	systolic_BP	16p12.2	DEL	0.0207619	0.0033017	3.25268e-10	91657	0.0793771	0.0175718	6.91493e-06	3201	0.260551	0.0030791	0	91644	0.000429392	0.000118129	0.00793409	0.0032197	0.0137348	96456
52	ALP	16p11.2 BP2-BP3	DEL	0.0189003	0.00328849	9.14373e-09	92408	0.0540223	0.01794	0.00265641	3092	0.477469	0.00254051	0	92349	0.000487515	0.00018495	0.00324113	0.00321911	0.314015	96501
53	ApoA	16p11.2 BP2-BP3	DEL	-0.0156303	0.00344097	5.58327e-06	84419	0.153829	0.0190199	1.94989e-15	2638	0.414192	0.00285223	0	84367	-0.000995883	0.000253009	0.00248831	0.00321913	0.439537	96501
54	BMI	16p11.2 BP2-BP3	DEL	0.0194339	0.00322095	1.62043e-09	96320	0.262802	0.0160244	1.7878e-54	3378	0.359852	0.00280579	0	96260	0.00183787	0.000325422	0.00794975	0.00321891	0.0135268	96503
55	BMR	16p11.2 BP2-BP3	M	-0.0205527	0.00324106	2.30738e-10	95120	0.195066	0.0167302	9.79239e-30	3309	0.428237	0.0026495	0	94999	-0.00171686	0.000309254	-0.0045101	0.003218	0.161063	96566
56	body_fat_mass	16p11.2 BP2-BP3	DEL	0.0184564	0.00324532	1.30333e-08	94886	0.254171	0.0162832	7.31808e-50	3303	0.350065	0.00284951	0	94825	0.00164218	0.000308182	0.00501991	0.00321903	0.118897	96503
57	CRP	16p11.2 BP2-BP3	DEL	0.0164619	0.00329202	5.74634e-07	92226	0.117293	0.0177593	6.28495e-11	3087	0.37277	0.00283625	0	92167	0.000719767	0.000181938	0.00441068	0.00321908	0.17064	96501
58	cystatinC	16p11.2 BP2-BP3	DEL	0.0257927	0.00328727	4.42143e-15	92420	0.111072	0.0177619	5.7938e-10	3095	0.433517	0.0026723	0	92347	0.00124197	0.000255346	0.00198487	0.00321885	0.537473	96518
59	GS	16p11.2 BP2-BP3	DUP	-0.0178669	0.00322469	3.03637e-08	96108	0.0838721	0.0171226	1.10022e-06	3366	0.225693	0.00306261	0	96033	-0.000338208	9.31199e-05	-0.00104974	0.00321884	0.74433	96519
60	HDL	16p11.2 BP2-BP3	DEL	-0.0167869	0.00343113	1.00064e-06	84898	0.159121	0.0188805	1.36363e-16	2668	0.457189	0.00271578	0	84831	-0.00122121	0.000290231	0.00215321	0.00321885	0.503535	96518
61	platelet_count	16p11.2 BP2-BP3	M	0.0153233	0.00326009	2.60885e-06	94048	0.0323143	0.0175689	0.0660633	3236	0.495359	0.00246223	0	93932	0.000245282	0.000145994	-0.00377171	0.00321805	0.241181	96564
62	reticulocyte_count	16p11.2 BP2-BP3	DEL	0.0205582	0.00328563	3.97395e-10	92557	0.157768	0.0173327	4.16564e-19	3168	0.378782	0.0028163	0	92499	0.00122856	0.00023942	0.0076549	0.00321893	0.0174072	96503
63	weight	16p11.2 BP2-BP3	M	-0.019578	0.00321928	1.20366e-09	96419	0.235551	0.0162534	7.79343e-44	3380	0.38742	0.00273888	0	96296	-0.00178664	0.000319503	-0.00379622	0.00321802	0.238133	96566
64	albumin	16p11.2 BP4-BP5	DEL	-0.0181306	0.00343171	1.27801e-07	84861	0.148165	0.0189457	1.44835e-14	2668	0.283735	0.00315659	0	84855	-0.000762204	0.000175294	-0.00046334	0.00322006	0.885586	96446
65	ALP	16p11.2 BP4-BP5	DEL	0.0232429	0.00328827	1.59923e-12	92387	0.0540223	0.01794	0.00265641	3092	0.477488	0.00254045	0	92349	0.000599551	0.000218268	0.0014463	0.00321946	0.65326	96482
66	BMD	16p11.2 BP4-BP5	M	-0.0242317	0.00422208	9.65032e-09	56035	0.0318578	0.0230706	0.167582	1878	0.44928	0.00337387	0	55967	-0.000346829	0.000262033	-0.00303086	0.00321792	0.346262	96573
67	BMI	16p11.2 BP4-BP5	DEL	0.0395737	0.00321808	1.11903e-34	96263	0.262802	0.0160244	1.7878e-54	3378	0.359555	0.00280648	0	96260	0.00373939	0.000381653	0.00264607	0.00322004	0.41122	96446
68	body_fat_mass	16p11.2 BP4-BP5	DEL	0.0323519	0.00324337	2.12643e-23	94866	0.254171	0.0162832	7.31808e-50	3303	0.349915	0.00284985	0	94825	0.00287732	0.000343636	0.00274801	0.00321944	0.393345	96482
69	Cr	16p11.2 BP4-BP5	M	0.0216144	0.00328756	4.9539e-11	92440	0.117399	0.0177474	5.86925e-11	3091	0.361447	0.00286138	0	92312	0.000917177	0.000197952	0.0025922	0.00321791	0.420501	96574
70	CRP	16p11.2 BP4-BP5	DEL	0.0245169	0.00329131	9.64806e-14	92205	0.117293	0.0177593	6.28495e-11	3087	0.372741	0.00283632	0	92167	0.00107187	0.000218148	0.00388014	0.00321942	0.228118	96482
71	cystatinC	16p11.2 BP4-BP5	DEL	0.0264275	0.00328775	9.43386e-16	92387	0.111072	0.0177619	5.7938e-10	3095	0.433383	0.00267268	0	92347	0.00127214	0.000259106	0.00263837	0.00321941	0.41249	96484
72	fluid_intelligence	16p11.2 BP4-BP5	DUP	-0.0368709	0.00486661	3.77218e-14	42111	0.197921	0.0260063	1.50311e-13	1368	0.278609	0.00449646	0	42083	-0.00203315	0.000381763	-0.0026691	0.00321967	0.407108	96468
73	FVC	16p11.2 BP4-BP5	DEL	-0.045423	0.00335315	1.10634e-41	88576	0.130231	0.0181516	1.40345e-12	2936	0.334003	0.00298594	0	88534	-0.00197579	0.0003128	-0.00434886	0.00321937	0.176751	96484
74	GGT	16p11.2 BP4-BP5	M	-0.0266757	0.00328687	4.99897e-16	92434	0.0912188	0.0178514	3.80693e-07	3089	0.401866	0.00275992	0	92306	-0.000977869	0.000227471	-0.00407782	0.00321788	0.205074	96574
75	GS	16p11.2 BP4-BP5	DEL	-0.0301728	0.00322339	8.42149e-21	96072	0.0838721	0.0171226	1.10022e-06	3366	0.225643	0.00306268	0	96033	-0.000571025	0.0001324	5.33689e-05	0.00321943	0.986774	96484
76	HbA1c	16p11.2 BP4-BP5	DEL	0.0315619	0.00328657	8.30012e-22	92398	0.0822286	0.0177421	3.99749e-06	3137	0.415503	0.00272245	0	92359	0.00107835	0.000259585	0.00620571	0.00321921	0.0538971	96490
77	height	16p11.2 BP4-BP5	DEL	-0.0378074	0.00321611	7.6661e-32	96407	0.212223	0.0164283	9.63494e-36	3382	0.614009	0.00200697	0	96360	-0.00492658	0.00056779	-0.0020844	0.00321932	0.517329	96490
78	IGF1	16p11.2 BP4-BP5	DEL	-0.0182066	0.00329814	3.41136e-08	91873	0.0602558	0.0179884	0.000835224	3071	0.405965	0.00275554	0	91870	-0.000445365	0.000157407	-0.000219108	0.00322006	0.94575	96446
79	neutrophil_count	16p11.2 BP4-BP5	DEL	0.0157767	0.00326415	1.34877e-06	93812	0.137134	0.0172672	4.87136e-15	3232	0.332757	0.00290401	0	93775	0.000719928	0.000175491	0.00747468	0.00321928	0.0202461	96482
80	platelet_count	16p11.2 BP4-BP5	M	-0.0307943	0.00325761	3.50936e-21	94057	0.0323143	0.0175689	0.0660633	3236	0.495422	0.00246203	0	93932	-0.000492991	0.000274542	0.000825434	0.00321794	0.797557	96573
81	TG	16p11.2 BP4-BP5	DEL	0.0152134	0.00329053	3.78976e-06	92317	0.146543	0.0176118	2.67956e-16	3090	0.376285	0.0028259	0	92276	0.000838895	0.000208818	0.00396541	0.00321936	0.218051	96485
82	vitamin_D	16p11.2 BP4-BP5	DEL	-0.0197604	0.00336072	4.15007e-09	88473	0.482287	0.0143975	1.27817e-165	2844	0.234274	0.00317819	0	88435	-0.00223267	0.000386914	0.00456514	0.0032194	0.156193	96482
83	weight	16p11.2 BP4-BP5	DEL	0.0246133	0.00321995	2.16298e-14	96336	0.235551	0.0162534	7.79343e-44	3380	0.386983	0.00273997	0	96296	0.00224361	0.000332843	0.00218144	0.00321945	0.498037	96482
84	WHR	16p11.2 BP4-BP5	DEL	0.0362576	0.00321612	2.00635e-29	96429	0.162239	0.0167453	2.15383e-21	3384	0.275489	0.00297661	0	96386	0.00162054	0.000221746	0.00339466	0.00321939	0.291685	96484
85	ALT	16p11.2 BP4-BP5	M	-0.0192497	0.00328813	4.83713e-09	92426	0.106314	0.0177862	3.08398e-09	3093	0.260391	0.00306846	0	92297	-0.000532895	0.000128482	-0.00381187	0.00321787	0.236181	96575
86	AST	16p11.2 BP4-BP5	M	-0.017655	0.00329328	8.33695e-08	92148	0.0378411	0.0180369	0.0360913	3068	0.307298	0.00298531	0	92019	-0.000205301	0.000106681	-0.000943516	0.00321791	0.769363	96575
87	SHBG	16p11.2 BP4-BP5	M	0.0213207	0.00344523	6.15632e-10	84175	0.0540926	0.0194646	0.00555103	2627	0.425902	0.00282354	0	84058	0.000491189	0.000195878	0.00348009	0.00321787	0.279483	96575
88	diastolic_BP	17p12	M	-0.0192408	0.00329983	5.56813e-09	91772	0.114694	0.0174506	7.61417e-11	3201	0.24988	0.00309709	0	91644	-0.000551434	0.000127434	0.000214233	0.00321786	0.946919	96578
89	heart_rate	17p12	M	-0.0199873	0.00329973	1.40021e-09	91772	0.0969177	0.0175171	3.92602e-08	3201	0.287921	0.00302951	0	91644	-0.000557738	0.000137673	-0.00323169	0.00321785	0.315236	96577
90	Cr	17p12	DUP	-0.0301449	0.00328971	5.32772e-20	92238	0.117399	0.0177474	5.86925e-11	3091	0.361693	0.00286079	0	92312	-0.00128003	0.000239809	0.000180609	0.00322157	0.955292	96356
91	GS	17p12	DUP	-0.0473162	0.00322115	1.08685e-48	95950	0.0838721	0.0171226	1.10022e-06	3366	0.225917	0.00306228	0	96033	-0.000896555	0.000193743	0.00599018	0.00322139	0.0629621	96360
92	height	17p12	DUP	-0.0212252	0.00322145	4.50324e-11	96276	0.212223	0.0164283	9.63494e-36	3382	0.614174	0.00200632	0	96360	-0.00276654	0.00047256	-0.000337259	0.00322152	0.916622	96359
93	Cr	17q12	DUP	0.0281116	0.00328657	1.24765e-17	92436	0.117399	0.0177474	5.86925e-11	3091	0.361264	0.00286182	0	92312	0.00119228	0.000229024	-0.00153948	0.00321801	0.632369	96569
94	CRP	17q12	M	0.0169655	0.00329066	2.54236e-07	92299	0.117293	0.0177593	6.28495e-11	3087	0.372182	0.00283769	0	92167	0.000740615	0.000183622	0.000921015	0.00321786	0.77471	96578
95	cystatinC	17q12	DUP	0.0275203	0.00328606	5.75582e-17	92471	0.111072	0.0177619	5.7938e-10	3095	0.433234	0.00267311	0	92347	0.00132428	0.00026563	-0.00354833	0.00321797	0.270178	96569
96	urea	17q12	DUP	0.0228451	0.00328774	3.76163e-12	92420	0.205726	0.0172394	7.1142e-31	3089	0.25225	0.00308222	0	92296	0.00118553	0.000198492	-0.00398621	0.00321796	0.215447	96569
97	BMI	18q21.32	DEL	0.0206609	0.00321963	1.40683e-10	96390	0.262802	0.0160244	1.7878e-54	3378	0.35812	0.0028098	0	96260	0.0019445	0.000326276	0.00132339	0.00321792	0.680885	96574
98	BMR	18q21.32	DEL	0.0179929	0.00324121	2.85768e-08	95130	0.195066	0.0167302	9.79239e-30	3309	0.425887	0.00265601	0	94999	0.00149477	0.000299273	0.00533071	0.00321781	0.0976005	96576
99	body_fat_mass	18q21.32	DEL	0.0202212	0.00324394	4.61597e-10	94954	0.254171	0.0162832	7.31808e-50	3303	0.348738	0.00285252	0	94825	0.00179239	0.000310525	0.00239299	0.00321791	0.457091	96574
100	weight	18q21.32	DEL	0.0204489	0.00321904	2.14614e-10	96427	0.235551	0.0162534	7.79343e-44	3380	0.385286	0.0027442	0	96296	0.00185582	0.000319892	0.00308055	0.0032179	0.33841	96574
101	BMI	22q11.21	DUP	0.0206038	0.00321983	1.58441e-10	96378	0.262802	0.0160244	1.7878e-54	3378	0.359912	0.00280565	0	96260	0.00194883	0.000327801	0.00188593	0.00321812	0.557853	96562
102	body_fat_mass	22q11.21	DUP	0.0205848	0.00324404	2.24751e-10	94945	0.254171	0.0162832	7.31808e-50	3303	0.350212	0.00284918	0	94825	0.00183233	0.000312626	0.00367873	0.00321809	0.252983	96562
103	cystatinC	22q11.21	DUP	0.0188051	0.00328755	1.07405e-08	92462	0.111072	0.0177619	5.7938e-10	3095	0.433565	0.00267216	0	92347	0.0009056	0.000216126	0.00470299	0.00321808	0.143904	96561
104	fluid_intelligence	22q11.21	DUP	-0.0324981	0.00486613	2.50332e-11	42145	0.197921	0.0260063	1.50311e-13	1368	0.278647	0.00449636	0	42083	-0.00179227	0.000359992	-0.00341896	0.00321798	0.288031	96569
105	FVC	22q11.21	DUP	-0.0247343	0.00335677	1.76996e-13	88642	0.130231	0.0181516	1.40345e-12	2936	0.334036	0.00298587	0	88534	-0.00107598	0.000210535	0.00150974	0.00321804	0.638964	96567
106	FVC	22q11.21	DEL	-0.0222577	0.00336187	3.63592e-11	88394	0.130231	0.0181516	1.40345e-12	2936	0.334038	0.00298586	0	88534	-0.000968256	0.000200238	-0.00250002	0.00322277	0.437905	96283
107	GS	22q11.21	DUP	-0.0215696	0.00322332	2.24049e-11	96162	0.0838721	0.0171226	1.10022e-06	3366	0.225741	0.00306254	0	96033	-0.000408385	0.000104227	0.00621645	0.00321782	0.0533806	96573
108	GS	22q11.21	DEL	-0.0154896	0.00322892	1.61614e-06	95872	0.0838721	0.0171226	1.10022e-06	3366	0.225749	0.00306253	0	96033	-0.000293282	8.65768e-05	-0.00619761	0.00322267	0.0544698	96283
109	neuroticism	22q11.21	DUP	0.0261107	0.00356506	2.4736e-13	78576	0.00669213	0.0210249	0.750242	2265	0.179094	0.00345525	0	78477	3.12942e-05	9.93426e-05	0.00229779	0.003218	0.4752	96569
110	platelet_count	22q11.21	M	0.0190185	0.00325961	5.44293e-09	94052	0.0323143	0.0175689	0.0660633	3236	0.494824	0.00246395	0	93932	0.000304104	0.000175668	0.00137184	0.00321804	0.669891	96567
111	RBC_count	22q11.21	M	0.0186829	0.00325953	1.00264e-08	94059	0.10579	0.0173904	1.61405e-09	3236	0.409277	0.0027163	0	93933	0.000808917	0.000195368	0.00406935	0.00321789	0.206019	96573
112	total_protein	22q11.21	DUP	-0.0202624	0.00343105	3.55239e-09	84880	0.136885	0.0190187	1.27826e-12	2665	0.330536	0.00305948	0	84767	-0.000916782	0.000202151	-0.00260227	0.00321799	0.418711	96569
113	weight	22q11.21	M	0.0183183	0.00321927	1.27945e-08	96429	0.235551	0.0162534	7.79343e-44	3380	0.387493	0.0027387	0	96296	0.00167199	0.000316553	0.000473576	0.0032179	0.882998	96576
114	WHR	22q11.21	DUP	0.0177461	0.00321787	3.51633e-08	96517	0.162239	0.0167453	2.15383e-21	3384	0.275824	0.00297601	0	96386	0.000794128	0.000166587	0.000587357	0.00321795	0.85517	96573
115	IGF1	22q11.21	DUP	-0.0150635	0.00329669	4.91229e-06	91973	0.0602558	0.0179884	0.000835224	3071	0.406114	0.00275514	0	91870	-0.000368614	0.000138581	-0.0056164	0.0032183	0.0809656	96546
116	eosinophil_count	22q11.21	M	-0.0189036	0.00326223	6.90835e-09	93902	0.0658459	0.0175218	0.000179674	3232	0.390533	0.00276755	0	93775	-0.000486105	0.000155824	0.000168495	0.00321791	0.958241	96575
117	height	22q11.21	DEL	-0.0147838	0.00322306	4.51503e-06	96225	0.212223	0.0164283	9.63494e-36	3382	0.614147	0.00200643	0	96360	-0.00192687	0.000447008	-0.00246251	0.00322235	0.444751	96308
118	GGT	22q11.23	M-DUP	0.0387115	0.00328422	5.32162e-32	92437	0.0912188	0.0178514	3.80693e-07	3089	0.357354	0.00287116	0	92306	0.00126189	0.000270172	0.00236356	0.00321786	0.462638	96577
119	GS	22q11.23	DUP	-0.019073	0.00322359	3.31682e-09	96165	0.0838721	0.0171226	1.10022e-06	3366	0.225725	0.00306256	0	96033	-0.000361092	9.66426e-05	-0.00355413	0.00321784	0.269376	96577

### Sheet: TableS14
Supplementary Table 14. Assortative mating modelling sensitivity analysis: correcting for home location East and North coordinates CNV-trait pairs assortative mating analysis using phenotypic values additionally corrected for home location East and North coordinates. The association between CNV carrier status (top_model; i.e., M = deletion + duplication carriers; DEL = deletion carriers; DUP = duplication carriers) and PGS_trans_250kb is modelled for 119 CNV-trait pairs. Three coefficients define the indirect path: alpha = correlation between the adjusted phenotype and CNV; beta = within-couple correlation of adjusted phenotypic values; gamma = correlation between the adjusted phenotype and PGS_trans_250kb. The total path corresponds to the empirically observed correlation between CNV carrier status and PGS_trans_250kb. For each path coefficient and the total CNV-PGS correlation, the Pearson correlation coefficient (cor), standard error (SE), p-value (P), and sample size (N) are reported. For the indirect pathway, the product alpha*beta*gamma and its standard error (SE) are given.
CNV-trait pair				alpha (CNV vs Phenotype)				beta (partner phenotypic correlation)				gamma (PGS_trans_250kb vs Phenotype)				indirect (alpha x beta x gamma)		total (CNV vs PGS_trans_250kb)
ID	phenotype	cytogenic_band	top_model	cor	SE	P	N	cor	SE	P	N	cor	SE	P	N	indirect	SE	cor	SE	P	N
1	HbA1c	1p36.11	DEL	-0.0248536	0.00355677	2.85923e-12	78953	0.0811219	0.0177453	5.38409e-06	3137	0.41469	0.00272469	0	92358	-0.000836085	0.000220189	-0.00435856	0.00348225	0.210702	82467
2	platelet_count	1p36.11	M	0.0320257	0.00353213	1.30425e-19	79993	0.0290561	0.0175724	0.0984141	3236	0.494965	0.00246351	0	93931	0.000460586	0.000284819	-0.00128106	0.00348906	0.713497	82148
3	reticulocyte_count	1p36.11	M	-0.0266235	0.00347194	1.80045e-14	82843	0.156296	0.0173409	8.90519e-19	3168	0.378777	0.00281632	0	92498	-0.00157614	0.00027109	-0.00148335	0.00340244	0.662861	86384
4	reticulocyte_count	1q21.1	DEL	0.025831	0.00328655	3.9756e-15	92460	0.156296	0.0173409	8.90519e-19	3168	0.37907	0.00281559	0	92498	0.00153041	0.000259511	-0.000634948	0.00322077	0.843716	96404
5	urate	1q21.1	DEL	-0.0264915	0.00329292	8.92776e-16	92096	0.13017	0.0177106	3.96403e-13	3084	0.395569	0.00277755	0	92233	-0.00136408	0.000252628	0.0012307	0.0032226	0.702539	96294
6	fluid_intelligence	1q21.1	DUP	-0.0209164	0.00487128	1.76727e-05	42108	0.200919	0.025974	6.32872e-14	1368	0.27747	0.00449955	0	42083	-0.00116606	0.000313192	-0.00476005	0.00321924	0.139247	96491
7	BMR	1q21.1-1q21.2	M	0.0212188	0.0032409	5.94963e-11	95124	0.194034	0.0167372	1.96289e-29	3309	0.428594	0.00264852	0	94998	0.00176459	0.0003106	0.000585425	0.00321798	0.855643	96571
8	body_fat_mass	1q21.1-1q21.2	M	0.017647	0.00324434	5.38638e-08	94949	0.25157	0.0163061	7.52336e-49	3303	0.349383	0.00285107	0	94824	0.00155107	0.000303201	-0.00385252	0.00321795	0.231233	96570
9	FVC	1q21.1-1q21.2	DEL	-0.0193607	0.00336001	8.38785e-09	88513	0.13065	0.0181496	1.18857e-12	2936	0.33356	0.00298695	0	88533	-0.000843728	0.000188819	-0.00468223	0.00322045	0.145978	96419
10	GS	1q21.1-1q21.2	DEL	-0.0182269	0.00322621	1.62097e-08	96015	0.0789286	0.0171365	4.54698e-06	3366	0.226547	0.00306138	0	96032	-0.000325916	9.22651e-05	-0.000924346	0.00322036	0.774088	96428
11	HbA1c	1q21.1-1q21.2	DUP	0.0147729	0.00328943	7.11291e-06	92381	0.0811219	0.0177453	5.38409e-06	3137	0.41521	0.00272327	0	92358	0.000497588	0.000157234	0.00121526	0.00321961	0.705834	96473
12	height	1q21.1-1q21.2	M	0.0318953	0.00321602	3.76354e-23	96492	0.209085	0.016451	1.01315e-34	3382	0.614301	0.00200583	0	96359	0.00409667	0.00052513	0.00131789	0.00321789	0.682135	96576
13	weight	1q21.1-1q21.2	M	0.0205759	0.0032191	1.6609e-10	96422	0.23234	0.0162792	1.1568e-42	3380	0.387316	0.00273916	0	96295	0.00185161	0.000318335	-0.00162974	0.00321799	0.612542	96570
14	cystatinC	1q21.1-1q21.2	DUP	0.0131146	0.00328978	6.72037e-05	92370	0.108718	0.0177712	1.32946e-09	3095	0.432878	0.00267414	0	92346	0.000617194	0.00018656	-0.00696002	0.00321954	0.0306389	96468
15	GS	2p16.3	DEL	-0.0111435	0.00322527	0.000550801	96111	0.0789286	0.0171365	4.54698e-06	3366	0.226586	0.00306132	0	96032	-0.000199292	7.32419e-05	0.00214661	0.00321875	0.504831	96524
16	BMR	2q11.1-2q11.2	M	-0.0184328	0.00324136	1.30573e-08	95118	0.194034	0.0167372	1.96289e-29	3309	0.428573	0.00264858	0	94998	-0.00153283	0.000301281	0.000766024	0.0032181	0.811852	96564
17	weight	2q11.1-2q11.2	M	-0.0185551	0.00321946	8.31475e-09	96416	0.23234	0.0162792	1.1568e-42	3380	0.387396	0.00273896	0	96295	-0.0016701	0.000313401	0.000613002	0.0032181	0.848928	96564
18	AST	2q13	DUP	0.0138871	0.00329446	2.5012e-05	92104	0.0203475	0.0180553	0.259871	3068	0.304065	0.00299184	0	92018	8.59188e-05	8.09719e-05	0.00496875	0.0032186	0.122652	96529
19	HbA1c	2q13	M	0.0152253	0.00328756	3.64979e-06	92484	0.0811219	0.0177453	5.38409e-06	3137	0.414711	0.00272463	0	92358	0.000512211	0.000159325	-0.000403784	0.00321785	0.900141	96579
20	IGF1	2q13	DEL	-0.0233117	0.00329647	1.56228e-12	91927	0.0582187	0.0179928	0.00124786	3071	0.405591	0.00275656	0	91869	-0.000550459	0.000188666	-0.00399288	0.00321906	0.214837	96503
21	MCH	3q29	M	0.0219982	0.00325911	1.50609e-11	94058	0.161699	0.0171274	2.1266e-20	3236	0.479886	0.00251148	0	93931	0.00170699	0.000312167	0.00152202	0.00321791	0.636225	96575
22	RBC_count	4p16.1	M	-0.0170377	0.00325965	1.73475e-07	94063	0.0988568	0.0174153	1.74868e-08	3236	0.407012	0.00272235	0	93932	-0.000685528	0.000179841	-0.00296888	0.00321784	0.3562	96578
23	WBC_count	5q35.3	M	-0.0128003	0.00326012	8.64185e-05	94060	0.152445	0.0171785	2.79074e-18	3236	0.358491	0.00284359	0	93929	-0.000699541	0.000195942	-0.00515975	0.00321776	0.108826	96579
24	CRP	7p22.3	M	0.0147625	0.00329102	7.29226e-06	92292	0.116963	0.0177607	7.11038e-11	3087	0.372743	0.00283633	0	92166	0.000643603	0.000175037	0.00722983	0.0032178	0.0246563	96572
25	phosphate	7q11.21	M	-0.0129014	0.00343419	0.000172441	84766	0.172636	0.0188007	2.78085e-19	2666	0.260245	0.00320312	0	84714	-0.000579631	0.000167713	-0.00036634	0.00321918	0.909397	96499
26	WHRadjBMI	9p23	M	-0.0155842	0.00322137	1.31884e-06	96321	0.0198725	0.0172065	0.248219	3378	0.284878	0.00296201	0	96233	-8.82259e-05	8.01178e-05	-0.00142581	0.00321862	0.657774	96532
27	bilirubin	12p12.2-12p12.1	M	-0.0256226	0.00329281	7.39286e-15	92111	0.145067	0.0176884	6.91418e-16	3066	0.500017	0.00247292	0	91981	-0.00185856	0.000330665	-0.00652586	0.00321778	0.0425598	96575
28	AST	15q11.2	DEL	0.0139556	0.0033026	2.38901e-05	91650	0.0203475	0.0180553	0.259871	3068	0.304486	0.002991	0	92018	8.64625e-05	8.14617e-05	0.00305238	0.00322667	0.344159	96050
29	bilirubin	15q11.2	DEL	-0.0157856	0.00330318	1.7701e-06	91608	0.145067	0.0176884	6.91418e-16	3066	0.521982	0.0023989	0	91981	-0.00119533	0.000291148	0.000956613	0.00322678	0.766878	96045
30	cystatinC	15q11.2	DEL	0.0173472	0.00329636	1.42986e-07	91978	0.108718	0.0177712	1.32946e-09	3095	0.432821	0.0026743	0	92346	0.000816279	0.000206236	0.00597602	0.00322658	0.064015	96050
31	fluid_intelligence	15q11.2	DEL	-0.0377943	0.00487683	9.82464e-15	41929	0.200919	0.025974	6.32872e-14	1368	0.27743	0.00449965	0	42083	-0.00210668	0.000387955	-0.00241721	0.00322668	0.453778	96050
32	height	15q11.2	DEL	-0.0266641	0.00322815	1.51308e-16	95827	0.209085	0.016451	1.01315e-34	3382	0.614478	0.00200513	0	96359	-0.00342575	0.000495843	-0.00237697	0.003229	0.461651	95912
33	MCH	15q11.2	DEL	-0.0196848	0.00326355	1.63997e-09	93820	0.161699	0.0171274	2.1266e-20	3236	0.484479	0.00249702	0	93931	-0.0015421	0.000304704	-0.00506577	0.00322192	0.115891	96330
34	neuroticism	15q11.2	DEL	0.0185274	0.00357797	2.25629e-07	78063	0.00388607	0.0210255	0.853351	2265	0.179088	0.00345528	0	78476	1.28942e-05	7.111e-05	0.00607345	0.00322843	0.0599456	95940
35	RBC_count	15q11.2	DEL	0.017657	0.00326385	6.35154e-08	93817	0.0988568	0.0174153	1.74868e-08	3236	0.407055	0.00272224	0	93932	0.00071052	0.000182966	0.00383165	0.00322201	0.23436	96327
36	FVC	15q13.2-15q13.3	DEL	-0.0150365	0.00339214	9.33592e-06	86870	0.13065	0.0181496	1.18857e-12	2936	0.33357	0.00298693	0	88533	-0.000655303	0.000174929	0.00135952	0.00325048	0.675763	94649
37	RBC_count	15q13.2-15q13.3	M	0.025717	0.00325876	3.07635e-15	94045	0.0988568	0.0174153	1.74868e-08	3236	0.406913	0.00272261	0	93932	0.0010345	0.000225788	0.00423039	0.00321812	0.188665	96559
38	WHR	15q13.2-15q13.3	DEL	0.0174229	0.00325043	8.36957e-08	94595	0.158396	0.0167665	1.87197e-20	3384	0.275757	0.00297615	0	96385	0.000761011	0.000164141	0.00516735	0.0032504	0.111896	94649
39	heart_rate	15q13.2-15q13.3	DUP	0.0171584	0.00330083	2.02461e-07	91730	0.0935997	0.0175283	1.12545e-07	3201	0.288561	0.00302831	0	91643	0.000463434	0.000125635	-0.0022521	0.00321853	0.484098	96537
40	lymphocyte_count	15q13.2-15q13.3	M	-0.0176193	0.00326236	6.68151e-08	93903	0.131373	0.0172944	6.46703e-14	3232	0.367035	0.00282569	0	93774	-0.000849573	0.000194235	0.00241761	0.00321786	0.452467	96577
41	MCH	15q13.2-15q13.3	M	-0.0334848	0.00325696	9.38717e-25	94062	0.161699	0.0171274	2.1266e-20	3236	0.484032	0.00249844	0	93931	-0.00262077	0.000378095	-0.00275731	0.00321782	0.391509	96579
42	height	15q26.3	DEL	-0.0183125	0.00321845	1.28219e-08	96478	0.209085	0.016451	1.01315e-34	3382	0.613201	0.00201018	0	96359	-0.00234787	0.000453338	-0.00628579	0.003218	0.0507879	96562
43	reticulocyte_count	16p13.3	M	0.0189398	0.00328472	8.18992e-09	92620	0.156296	0.0173409	8.90519e-19	3168	0.378025	0.00281819	0	92498	0.00111904	0.00023155	0.00494772	0.0032179	0.124162	96571
44	ALP	16p13.11	M	0.0177425	0.00328785	6.84768e-08	92452	0.0365543	0.0179684	0.0421045	3092	0.472233	0.00255689	0	92348	0.000306273	0.000163305	0.00298044	0.00321834	0.354405	96548
45	FVC	16p13.11	DUP	-0.0164954	0.00335975	9.16771e-07	88545	0.13065	0.0181496	1.18857e-12	2936	0.333459	0.00298718	0	88533	-0.000718641	0.000178462	-0.00364164	0.00321979	0.258051	96460
46	urate	16p13.11-16p12.3	DUP	0.0156488	0.00328999	1.97823e-06	92345	0.13017	0.0177106	3.96403e-13	3084	0.397908	0.00277144	0	92233	0.000810539	0.000204381	0.00615739	0.00321807	0.0557062	96558
47	cystatinC	16p12.2	DEL	0.0155326	0.00328987	2.35275e-06	92352	0.108718	0.0177712	1.32946e-09	3095	0.432828	0.00267428	0	92346	0.000730901	0.000197236	-0.000912192	0.00322006	0.776959	96446
48	diastolic_BP	16p12.2	DEL	0.0208931	0.0033017	2.51704e-10	91656	0.110252	0.0174682	3.99008e-10	3201	0.249525	0.0030977	0	91643	0.000574782	0.000129632	0.00661988	0.00321976	0.0397866	96456
49	FVC	16p12.2	DEL	-0.0248047	0.0033589	1.56669e-13	88529	0.13065	0.0181496	1.18857e-12	2936	0.333585	0.0029869	0	88533	-0.00108106	0.000210937	-0.00658736	0.00321996	0.040783	96444
50	height	16p12.2	DEL	-0.0159167	0.00322049	7.75658e-07	96372	0.209085	0.016451	1.01315e-34	3382	0.614449	0.00200524	0	96359	-0.00204485	0.000445169	-0.00272565	0.00321987	0.397271	96456
51	systolic_BP	16p12.2	DEL	0.0200629	0.00330181	1.24361e-09	91656	0.0677251	0.0176021	0.00012576	3201	0.259006	0.00308177	0	91643	0.000351928	0.000109392	0.00793409	0.0032197	0.0137348	96456
52	ALP	16p11.2 BP2-BP3	DEL	0.0181962	0.0032886	3.17039e-08	92407	0.0365543	0.0179684	0.0421045	3092	0.472272	0.00255677	0	92348	0.000314131	0.00016688	0.00324113	0.00321911	0.314015	96501
53	ApoA	16p11.2 BP2-BP3	DEL	-0.0158012	0.00344098	4.40652e-06	84418	0.154767	0.0190143	1.31168e-15	2638	0.414379	0.00285172	0	84366	-0.00101337	0.000254922	0.00248831	0.00321913	0.439537	96501
54	BMI	16p11.2 BP2-BP3	DEL	0.0193786	0.00322098	1.8023e-09	96319	0.256749	0.0160786	5.42823e-52	3378	0.358377	0.00280922	0	96259	0.00178308	0.00031757	0.00794975	0.00321891	0.0135268	96503
55	BMR	16p11.2 BP2-BP3	M	-0.0204589	0.00324109	2.7837e-10	95119	0.194034	0.0167372	1.96289e-29	3309	0.428539	0.00264867	0	94998	-0.00170118	0.000307926	-0.0045101	0.003218	0.161063	96566
56	body_fat_mass	16p11.2 BP2-BP3	DEL	0.0185299	0.00324533	1.14136e-08	94885	0.25157	0.0163061	7.52336e-49	3303	0.349286	0.00285129	0	94824	0.00162822	0.00030493	0.00501991	0.00321903	0.118897	96503
57	CRP	16p11.2 BP2-BP3	DEL	0.0164459	0.00329204	5.89457e-07	92225	0.116963	0.0177607	7.11038e-11	3087	0.372632	0.0028366	0	92166	0.000716779	0.000181493	0.00441068	0.00321908	0.17064	96501
58	cystatinC	16p11.2 BP2-BP3	DEL	0.0252795	0.00328737	1.51552e-14	92419	0.108718	0.0177712	1.32946e-09	3095	0.432812	0.00267432	0	92346	0.00118951	0.00024986	0.00198487	0.00321885	0.537473	96518
59	GS	16p11.2 BP2-BP3	DUP	-0.0181784	0.00322467	1.7415e-08	96107	0.0789286	0.0171365	4.54698e-06	3366	0.226393	0.0030616	0	96032	-0.000324827	9.20395e-05	-0.00104974	0.00321884	0.74433	96519
60	HDL	16p11.2 BP2-BP3	DEL	-0.0167543	0.00343115	1.05022e-06	84897	0.158284	0.0188857	1.97101e-16	2668	0.457322	0.00271538	0	84830	-0.00121279	0.000289066	0.00215321	0.00321885	0.503535	96518
61	platelet_count	16p11.2 BP2-BP3	M	0.0154001	0.0032601	2.32423e-06	94047	0.0290561	0.0175724	0.0984141	3236	0.495723	0.00246106	0	93931	0.000221819	0.000144947	-0.00377171	0.00321805	0.241181	96564
62	reticulocyte_count	16p11.2 BP2-BP3	DEL	0.0203156	0.00328568	6.36217e-10	92556	0.156296	0.0173409	8.90519e-19	3168	0.379075	0.00281558	0	92498	0.00120366	0.000237234	0.0076549	0.00321893	0.0174072	96503
63	weight	16p11.2 BP2-BP3	M	-0.0195185	0.00321931	1.35083e-09	96418	0.23234	0.0162792	1.1568e-42	3380	0.387268	0.00273928	0	96295	-0.00175623	0.000315626	-0.00379622	0.00321802	0.238133	96566
64	albumin	16p11.2 BP4-BP5	DEL	-0.0183253	0.00343171	9.36405e-08	84860	0.138573	0.018999	6.52688e-13	2668	0.28335	0.00315736	0	84854	-0.000719532	0.000168218	-0.00046334	0.00322006	0.885586	96446
65	ALP	16p11.2 BP4-BP5	DEL	0.0228334	0.00328835	3.89205e-12	92386	0.0365543	0.0179684	0.0421045	3092	0.472287	0.00255672	0	92348	0.000394198	0.000203849	0.0014463	0.00321946	0.65326	96482
66	BMD	16p11.2 BP4-BP5	M	-0.0238887	0.00422219	1.55401e-08	56034	0.0212187	0.0230836	0.358085	1878	0.448318	0.00337755	0	55966	-0.000227246	0.000254257	-0.00303086	0.00321792	0.346262	96573
67	BMI	16p11.2 BP4-BP5	DEL	0.0396853	0.00321806	7.29189e-35	96262	0.256749	0.0160786	5.42823e-52	3378	0.358078	0.00280991	0	96259	0.00364852	0.000375377	0.00264607	0.00322004	0.41122	96446
68	body_fat_mass	16p11.2 BP4-BP5	DEL	0.0326233	0.00324333	9.13429e-24	94865	0.25157	0.0163061	7.52336e-49	3303	0.34914	0.00285163	0	94824	0.0028654	0.000341383	0.00274801	0.00321944	0.393345	96482
69	Cr	16p11.2 BP4-BP5	M	0.0217629	0.00328756	3.65455e-11	92439	0.116544	0.017751	8.08447e-11	3091	0.361709	0.00286077	0	92311	0.000917419	0.000198072	0.0025922	0.00321791	0.420501	96574
70	CRP	16p11.2 BP4-BP5	DEL	0.0246414	0.00329131	7.24046e-14	92204	0.116963	0.0177607	7.11038e-11	3087	0.372603	0.00283667	0	92166	0.00107389	0.000218426	0.00388014	0.00321942	0.228118	96482
71	cystatinC	16p11.2 BP4-BP5	DEL	0.026264	0.00328779	1.41386e-15	92386	0.108718	0.0177712	1.32946e-09	3095	0.432679	0.0026747	0	92346	0.00123546	0.000255739	0.00263837	0.00321941	0.41249	96484
72	fluid_intelligence	16p11.2 BP4-BP5	DUP	-0.0362862	0.00486682	9.4403e-14	42111	0.200919	0.025974	6.32872e-14	1368	0.277434	0.00449964	0	42083	-0.00202265	0.000379883	-0.0026691	0.00321967	0.407108	96468
73	FVC	16p11.2 BP4-BP5	DEL	-0.045264	0.00335321	2.10807e-41	88575	0.13065	0.0181496	1.18857e-12	2936	0.333543	0.00298699	0	88533	-0.00197248	0.000311716	-0.00434886	0.00321937	0.176751	96484
74	GGT	16p11.2 BP4-BP5	M	-0.0267234	0.00328688	4.43643e-16	92433	0.0784354	0.0178905	1.27527e-05	3089	0.40053	0.00276347	0	92305	-0.000839537	0.000218911	-0.00407782	0.00321788	0.205074	96574
75	GS	16p11.2 BP4-BP5	DEL	-0.0302004	0.0032234	7.77093e-21	96071	0.0789286	0.0171365	4.54698e-06	3366	0.226338	0.00306168	0	96032	-0.000539516	0.000131338	5.33689e-05	0.00321943	0.986774	96484
76	HbA1c	16p11.2 BP4-BP5	DEL	0.0313296	0.00328664	1.64355e-21	92397	0.0811219	0.0177453	5.38409e-06	3137	0.41512	0.00272351	0	92358	0.00105504	0.000257195	0.00620571	0.00321921	0.0538971	96490
77	height	16p11.2 BP4-BP5	DEL	-0.037844	0.00321612	6.70726e-32	96406	0.209085	0.016451	1.01315e-34	3382	0.614269	0.00200595	0	96359	-0.00486048	0.000564076	-0.0020844	0.00321932	0.517329	96490
78	IGF1	16p11.2 BP4-BP5	DEL	-0.018104	0.00329817	4.07064e-08	91872	0.0582187	0.0179928	0.00124786	3071	0.405539	0.0027567	0	91869	-0.000427433	0.000155251	-0.000219108	0.00322006	0.94575	96446
79	neutrophil_count	16p11.2 BP4-BP5	DEL	0.0160921	0.00326413	8.26429e-07	93811	0.130386	0.0172989	9.95703e-14	3232	0.331955	0.00290577	0	93774	0.000696503	0.00016997	0.00747468	0.00321928	0.0202461	96482
80	platelet_count	16p11.2 BP4-BP5	M	-0.0311	0.00325757	1.42676e-21	94056	0.0290561	0.0175724	0.0984141	3236	0.495787	0.00246086	0	93931	-0.000448016	0.000276455	0.000825434	0.00321794	0.797557	96573
81	TG	16p11.2 BP4-BP5	DEL	0.0154039	0.00329053	2.86233e-06	92316	0.131684	0.0176862	1.99578e-13	3090	0.372486	0.00283528	0	92275	0.000755566	0.000191973	0.00396541	0.00321936	0.218051	96485
82	vitamin_D	16p11.2 BP4-BP5	DEL	-0.0199735	0.00336071	2.82459e-09	88472	0.483511	0.0143753	1.42569e-166	2844	0.235049	0.00317699	0	88434	-0.00226996	0.00038927	0.00456514	0.0032194	0.156193	96482
83	weight	16p11.2 BP4-BP5	DEL	0.0247215	0.00321995	1.66584e-14	96335	0.23234	0.0162792	1.1568e-42	3380	0.386826	0.00274038	0	96295	0.00222185	0.000329619	0.00218144	0.00321945	0.498037	96482
84	WHR	16p11.2 BP4-BP5	DEL	0.0363861	0.0032161	1.27523e-29	96428	0.158396	0.0167665	1.87197e-20	3384	0.275568	0.00297648	0	96385	0.00158821	0.000220203	0.00339466	0.00321939	0.291685	96484
85	ALT	16p11.2 BP4-BP5	M	-0.0188254	0.0032882	1.04273e-08	92425	0.0829949	0.0178657	3.80337e-06	3093	0.258006	0.00307255	0	92296	-0.000403111	0.000112881	-0.00381187	0.00321787	0.236181	96575
86	AST	16p11.2 BP4-BP5	M	-0.0172401	0.00329335	1.66186e-07	92147	0.0203475	0.0180553	0.259871	3068	0.304489	0.00299099	0	92018	-0.000106812	9.86375e-05	-0.000943516	0.00321791	0.769363	96575
87	SHBG	16p11.2 BP4-BP5	M	0.0201188	0.00344543	5.29844e-09	84174	0.0284371	0.0195059	0.145082	2627	0.421029	0.00283779	0	84057	0.000240879	0.000172645	0.00348009	0.00321787	0.279483	96575
88	diastolic_BP	17p12	M	-0.0193013	0.00329984	4.98862e-09	91771	0.110252	0.0174682	3.99008e-10	3201	0.249402	0.0030979	0	91643	-0.000530731	0.000124725	0.000214233	0.00321786	0.946919	96578
89	heart_rate	17p12	M	-0.0199995	0.00329975	1.36881e-09	91771	0.0935997	0.0175283	1.12545e-07	3201	0.287842	0.00302968	0	91643	-0.000538823	0.000135634	-0.00323169	0.00321785	0.315236	96577
90	Cr	17p12	DUP	-0.0299103	0.00328977	1.02922e-19	92237	0.116544	0.017751	8.08447e-11	3091	0.361958	0.00286018	0	92311	-0.00126174	0.000238202	0.000180609	0.00322157	0.955292	96356
91	GS	17p12	DUP	-0.047104	0.00322123	2.8639e-48	95949	0.0789286	0.0171365	4.54698e-06	3366	0.226612	0.00306128	0	96032	-0.000842511	0.000192542	0.00599018	0.00322139	0.0629621	96360
92	height	17p12	DUP	-0.0208694	0.00322152	9.41712e-11	96275	0.209085	0.016451	1.01315e-34	3382	0.614439	0.00200528	0	96359	-0.0026811	0.000465755	-0.000337259	0.00322152	0.916622	96359
93	Cr	17q12	DUP	0.0282921	0.00328656	7.74734e-18	92435	0.116544	0.017751	8.08447e-11	3091	0.361523	0.00286122	0	92311	0.00119204	0.000229514	-0.00153948	0.00321801	0.632369	96569
94	CRP	17q12	M	0.016984	0.00329068	2.46753e-07	92298	0.116963	0.0177607	7.11038e-11	3087	0.372032	0.00283807	0	92166	0.000739043	0.000183314	0.000921015	0.00321786	0.77471	96578
95	cystatinC	17q12	DUP	0.0272188	0.00328613	1.24883e-16	92470	0.108718	0.0177712	1.32946e-09	3095	0.432538	0.00267511	0	92346	0.00127995	0.000261451	-0.00354833	0.00321797	0.270178	96569
96	urea	17q12	DUP	0.0225308	0.0032878	7.3719e-12	92419	0.202827	0.0172607	4.86142e-30	3089	0.251341	0.00308374	0	92295	0.00114859	0.000195076	-0.00398621	0.00321796	0.215447	96569
97	BMI	18q21.32	DEL	0.0204951	0.00321966	1.97043e-10	96389	0.256749	0.0160786	5.42823e-52	3378	0.356665	0.00281317	0	96259	0.00187681	0.00031829	0.00132339	0.00321792	0.680885	96574
98	BMR	18q21.32	DEL	0.0180212	0.00324123	2.71851e-08	95129	0.194034	0.0167372	1.96289e-29	3309	0.426196	0.00265517	0	94998	0.00149029	0.000298319	0.00533071	0.00321781	0.0976005	96576
99	body_fat_mass	18q21.32	DEL	0.0201951	0.00324396	4.86016e-10	94953	0.25157	0.0163061	7.52336e-49	3303	0.347965	0.00285428	0	94824	0.00176783	0.000307121	0.00239299	0.00321791	0.457091	96574
100	weight	18q21.32	DEL	0.0204359	0.00321905	2.20355e-10	96426	0.23234	0.0162792	1.1568e-42	3380	0.385151	0.00274455	0	96295	0.00182873	0.000316195	0.00308055	0.0032179	0.33841	96574
101	BMI	22q11.21	DUP	0.0207519	0.00321983	1.17158e-10	96377	0.256749	0.0160786	5.42823e-52	3378	0.358441	0.00280908	0	96259	0.00190979	0.000320442	0.00188593	0.00321812	0.557853	96562
102	body_fat_mass	22q11.21	DUP	0.0206045	0.00324406	2.16096e-10	94944	0.25157	0.0163061	7.52336e-49	3303	0.349436	0.00285095	0	94824	0.00181129	0.000309315	0.00367873	0.00321809	0.252983	96562
103	cystatinC	22q11.21	DUP	0.0191853	0.00328752	5.40445e-09	92461	0.108718	0.0177712	1.32946e-09	3095	0.432863	0.00267418	0	92346	0.000902857	0.000215379	0.00470299	0.00321808	0.143904	96561
104	fluid_intelligence	22q11.21	DUP	-0.0322235	0.00486621	3.67136e-11	42145	0.200919	0.025974	6.32872e-14	1368	0.277445	0.00449961	0	42083	-0.00179627	0.000360026	-0.00341896	0.00321798	0.288031	96569
105	FVC	22q11.21	DUP	-0.0249596	0.00335675	1.06812e-13	88641	0.13065	0.0181496	1.18857e-12	2936	0.333574	0.00298692	0	88533	-0.00108777	0.000211536	0.00150974	0.00321804	0.638964	96567
106	FVC	22q11.21	DEL	-0.022111	0.00336191	4.88093e-11	88393	0.13065	0.0181496	1.18857e-12	2936	0.33358	0.00298691	0	88533	-0.000963644	0.000199701	-0.00250002	0.00322277	0.437905	96283
107	GS	22q11.21	DUP	-0.0213976	0.00322336	3.22244e-11	96161	0.0789286	0.0171365	4.54698e-06	3366	0.226435	0.00306154	0	96032	-0.000382422	0.000101969	0.00621645	0.00321782	0.0533806	96573
108	GS	22q11.21	DEL	-0.0155528	0.00322893	1.46579e-06	95871	0.0789286	0.0171365	4.54698e-06	3366	0.226446	0.00306153	0	96032	-0.000277975	8.45302e-05	-0.00619761	0.00322267	0.0544698	96283
109	neuroticism	22q11.21	DUP	0.02609	0.00356509	2.58369e-13	78575	0.00388607	0.0210255	0.853351	2265	0.179017	0.00345537	0	78476	1.81501e-05	9.91635e-05	0.00229779	0.003218	0.4752	96569
110	platelet_count	22q11.21	M	0.0193301	0.00325959	3.05585e-09	94051	0.0290561	0.0175724	0.0984141	3236	0.495212	0.00246271	0	93931	0.000278139	0.000176924	0.00137184	0.00321804	0.669891	96567
111	RBC_count	22q11.21	M	0.0192352	0.00325948	3.64191e-09	94058	0.0988568	0.0174153	1.74868e-08	3236	0.407075	0.00272218	0	93932	0.000774065	0.000190691	0.00406935	0.00321789	0.206019	96573
112	total_protein	22q11.21	DUP	-0.020298	0.00343106	3.33633e-09	84879	0.135496	0.019026	2.15704e-12	2665	0.33051	0.00305956	0	84766	-0.000909001	0.000201099	-0.00260227	0.00321799	0.418711	96569
113	weight	22q11.21	M	0.0182914	0.00321929	1.34383e-08	96428	0.23234	0.0162792	1.1568e-42	3380	0.387339	0.0027391	0	96295	0.00164612	0.000312717	0.000473576	0.0032179	0.882998	96576
114	WHR	22q11.21	DUP	0.0179003	0.00321787	2.67498e-08	96516	0.158396	0.0167665	1.87197e-20	3384	0.275903	0.00297589	0	96385	0.00078228	0.000164099	0.000587357	0.00321795	0.85517	96573
115	IGF1	22q11.21	DUP	-0.0151281	0.0032967	4.47353e-06	91972	0.0582187	0.0179928	0.00124786	3071	0.405678	0.00275632	0	91869	-0.000357296	0.000137265	-0.0056164	0.0032183	0.0809656	96546
116	eosinophil_count	22q11.21	M	-0.0189132	0.00326224	6.78871e-09	93901	0.0648333	0.0175241	0.000225782	3232	0.390741	0.00276703	0	93774	-0.00047913	0.000155285	0.000168495	0.00321791	0.958241	96575
117	height	22q11.21	DEL	-0.0144116	0.00322311	7.79833e-06	96224	0.209085	0.016451	1.01315e-34	3382	0.614406	0.00200541	0	96359	-0.00185136	0.000440178	-0.00246251	0.00322235	0.444751	96308
118	GGT	22q11.23	M-DUP	0.0382977	0.00328435	2.35267e-31	92436	0.0784354	0.0178905	1.27527e-05	3089	0.356103	0.00287411	0	92305	0.0010697	0.000261654	0.00236356	0.00321786	0.462638	96577
119	GS	22q11.23	DUP	-0.0190916	0.00322361	3.20339e-09	96164	0.0789286	0.0171365	4.54698e-06	3366	0.226421	0.00306156	0	96032	-0.000341188	9.47923e-05	-0.00355413	0.00321784	0.269376	96577

### Sheet: TableS15
Supplementary Table 15. Assortative mating modelling sensitivity analysis: Winner’s curse CNV-trait pairs assortative mating analysis restricting the analysis to 98 CNV-trait pairs with p ≤ 0.05/(11,804 x 3) in the original CNV-GWAS study (Auwerx et al., 2022). The association between CNV carrier status (top_model; i.e., M = deletion + duplication carriers; DEL = deletion carriers; DUP = duplication carriers) and PGS_trans_250kb is modelled for 119 CNV-trait pairs. Three coefficients define the indirect path: alpha = correlation between the adjusted phenotype and CNV; beta = within-couple correlation of adjusted phenotypic values; gamma = correlation between the adjusted phenotype and PGS_trans_250kb. The total path corresponds to the empirically observed correlation between CNV carrier status and PGS_trans_250kb. For each path coefficient and the total CNV-PGS correlation, the Pearson correlation coefficient (cor), standard error (SE), p-value (P), and sample size (N) are reported. For the indirect pathway, the product alpha*beta*gamma and its standard error (SE) are given.
CNV-trait pair				alpha (CNV vs Phenotype)				beta (partner phenotypic correlation)				gamma (PGS_trans_250kb vs Phenotype)				indirect (alpha x beta x gamma)		total (CNV vs PGS_trans_250kb)
ID	phenotype	cytogenic_band	top_model	cor	SE	P	N	cor	SE	P	N	cor	SE	P	N	indirect	SE	cor	SE	P	N
1	HbA1c	1p36.11	DEL	-0.0248637	0.00355674	2.8009e-12	78954	0.0809308	0.0177458	5.66598e-06	3137	0.414681	0.0027247	0	92359	-0.000834438	0.000220098	-0.00435856	0.00348225	0.210702	82467
2	platelet_count	1p36.11	M	0.0320231	0.00353211	1.31245e-19	79994	0.0297874	0.0175716	0.0902271	3236	0.4947	0.00246436	0	93932	0.000471886	0.000284863	-0.00128106	0.00348906	0.713497	82148
3	reticulocyte_count	1p36.11	M	-0.0266382	0.00347191	1.74133e-14	82844	0.15624	0.0173412	9.16554e-19	3168	0.378748	0.00281638	0	92499	-0.00157633	0.000271076	-0.00148335	0.00340244	0.662861	86384
4	reticulocyte_count	1q21.1	DEL	0.0258282	0.00328653	4.00175e-15	92461	0.15624	0.0173412	9.16554e-19	3168	0.379042	0.00281565	0	92499	0.00152958	0.000259429	-0.000634948	0.00322077	0.843716	96404
5	urate	1q21.1	DEL	-0.0264882	0.00329291	8.99908e-16	92097	0.130306	0.0177099	3.74539e-13	3084	0.395579	0.00277751	0	92234	-0.00136537	0.000252732	0.0012307	0.0032226	0.702539	96294
6	fluid_intelligence	1q21.1	DUP	-0.0215151	0.00487116	1.00858e-05	42108	0.202664	0.0259549	3.80074e-14	1368	0.279232	0.00449476	0	42083	-0.00121755	0.000319311	-0.00476005	0.00321924	0.139247	96491
7	BMR	1q21.1-1q21.2	M	0.0213086	0.00324087	4.93973e-11	95125	0.194255	0.0167357	1.69201e-29	3309	0.428387	0.00264908	0	94999	0.00177322	0.000311025	0.000585425	0.00321798	0.855643	96571
8	body_fat_mass	1q21.1-1q21.2	M
9	FVC	1q21.1-1q21.2	DEL
10	GS	1q21.1-1q21.2	DEL	-0.017944	0.00322623	2.68869e-08	96016	0.0801914	0.0171331	3.18899e-06	3366	0.226	0.00306216	0	96033	-0.000325204	9.17783e-05	-0.000924346	0.00322036	0.774088	96428
11	HbA1c	1q21.1-1q21.2	DUP	0.0148113	0.00328941	6.73157e-06	92382	0.0809308	0.0177458	5.66598e-06	3137	0.415201	0.00272328	0	92359	0.000497698	0.000157246	0.00121526	0.00321961	0.705834	96473
12	height	1q21.1-1q21.2	M	0.0321213	0.00321596	1.85731e-23	96493	0.212462	0.0164265	8.04672e-36	3382	0.614524	0.00200493	0	96360	0.00419385	0.000531681	0.00131789	0.00321789	0.682135	96576
13	weight	1q21.1-1q21.2	M	0.0205062	0.00321909	1.91282e-10	96423	0.232611	0.0162771	9.22886e-43	3380	0.387561	0.00273853	0	96296	0.00184865	0.000318655	-0.00162974	0.00321799	0.612542	96570
14	cystatinC	1q21.1-1q21.2	DUP	0.0131709	0.00328976	6.25222e-05	92371	0.109463	0.0177683	1.02412e-09	3095	0.433008	0.00267375	0	92347	0.000624276	0.000187721	-0.00696002	0.00321954	0.0306389	96468
15	GS	2p16.3	DEL
16	BMR	2q11.1-2q11.2	M
17	weight	2q11.1-2q11.2	M	-0.0184923	0.00321945	9.32941e-09	96417	0.232611	0.0162771	9.22886e-43	3380	0.387643	0.00273833	0	96296	-0.00166746	0.000313757	0.000613002	0.0032181	0.848928	96564
18	AST	2q13	DUP
19	HbA1c	2q13	M	0.0151995	0.00328754	3.79016e-06	92485	0.0809308	0.0177458	5.66598e-06	3137	0.414704	0.00272464	0	92359	0.00051013	0.00015901	-0.000403784	0.00321785	0.900141	96579
20	IGF1	2q13	DEL	-0.0233696	0.00329645	1.37588e-12	91928	0.0583738	0.0179924	0.00121081	3071	0.405656	0.00275637	0	91870	-0.000553386	0.00018916	-0.00399288	0.00321906	0.214837	96503
21	MCH	3q29	M	0.0219973	0.00325909	1.50832e-11	94059	0.161737	0.0171272	2.08284e-20	3236	0.479844	0.0025116	0	93932	0.00170718	0.000312181	0.00152202	0.00321791	0.636225	96575
22	RBC_count	4p16.1	M
23	WBC_count	5q35.3	M
24	CRP	7p22.3	M
25	phosphate	7q11.21	M
26	WHRadjBMI	9p23	M	-0.0155518	0.00322136	1.38708e-06	96322	0.0199221	0.0172064	0.24704	3378	0.284835	0.00296207	0	96234	-8.82489e-05	7.99646e-05	-0.00142581	0.00321862	0.657774	96532
27	bilirubin	12p12.2-12p12.1	M	-0.0257117	0.00329277	5.96512e-15	92112	0.145895	0.0176841	4.71502e-16	3066	0.499816	0.00247357	0	91982	-0.00187492	0.000332019	-0.00652586	0.00321778	0.0425598	96575
28	AST	15q11.2	DEL	0.0139511	0.00330258	2.40326e-05	91651	0.0203738	0.0180553	0.259255	3068	0.304489	0.00299097	0	92019	8.65473e-05	8.14456e-05	0.00305238	0.00322667	0.344159	96050
29	bilirubin	15q11.2	DEL	-0.0160276	0.00330314	1.22642e-06	91609	0.145895	0.0176841	4.71502e-16	3066	0.521715	0.00239981	0	91982	-0.00121995	0.000293326	0.000956613	0.00322678	0.766878	96045
30	cystatinC	15q11.2	DEL	0.0174488	0.00329633	1.20846e-07	91979	0.109463	0.0177683	1.02412e-09	3095	0.432951	0.00267391	0	92347	0.000826934	0.000207589	0.00597602	0.00322658	0.064015	96050
31	fluid_intelligence	15q11.2	DEL	-0.0382297	0.00487667	4.84912e-15	41929	0.202664	0.0259549	3.80074e-14	1368	0.279192	0.00449487	0	42083	-0.00216312	0.000394189	-0.00241721	0.00322668	0.453778	96050
32	height	15q11.2	DEL	-0.0272609	0.00322803	3.16338e-17	95828	0.212462	0.0164265	8.04672e-36	3382	0.614698	0.00200425	0	96360	-0.00356027	0.000504677	-0.00237697	0.003229	0.461651	95912
33	MCH	15q11.2	DEL	-0.0197024	0.00326354	1.58571e-09	93821	0.161737	0.0171272	2.08284e-20	3236	0.484441	0.00249713	0	93932	-0.00154373	0.000304807	-0.00506577	0.00322192	0.115891	96330
34	neuroticism	15q11.2	DEL	0.0186972	0.00357792	1.74762e-07	78064	0.00446292	0.0210254	0.831886	2265	0.1795	0.00345473	0	78477	1.49782e-05	7.19158e-05	0.00607345	0.00322843	0.0599456	95940
35	RBC_count	15q11.2	DEL
36	FVC	15q13.2-15q13.3	DEL
37	RBC_count	15q13.2-15q13.3	M	0.025823	0.00325872	2.36891e-15	94046	0.0993137	0.0174138	1.50176e-08	3236	0.406791	0.00272292	0	93933	0.00104325	0.000226665	0.00423039	0.00321812	0.188665	96559
38	WHR	15q13.2-15q13.3	DEL	0.0174469	0.00325041	8.03251e-08	94596	0.158609	0.0167653	1.66321e-20	3384	0.275994	0.00297571	0	96386	0.000763739	0.000164499	0.00516735	0.0032504	0.111896	94649
39	heart_rate	15q13.2-15q13.3	DUP	0.0172065	0.00330081	1.87138e-07	91731	0.0938134	0.0175276	1.05276e-07	3201	0.288733	0.00302796	0	91644	0.000466075	0.000126021	-0.0022521	0.00321853	0.484098	96537
40	lymphocyte_count	15q13.2-15q13.3	M	-0.017531	0.00326236	7.76465e-08	93904	0.131445	0.0172941	6.266e-14	3232	0.367015	0.00282573	0	93775	-0.000845735	0.00019397	0.00241761	0.00321786	0.452467	96577
41	MCH	15q13.2-15q13.3	M	-0.0335252	0.00325694	8.249e-25	94063	0.161737	0.0171272	2.08284e-20	3236	0.483994	0.00249854	0	93932	-0.00262435	0.000378349	-0.00275731	0.00321782	0.391509	96579
42	height	15q26.3	DEL	-0.0182522	0.00321844	1.43022e-08	96479	0.212462	0.0164265	8.04672e-36	3382	0.613445	0.0020092	0	96360	-0.00237887	0.000459237	-0.00628579	0.003218	0.0507879	96562
43	reticulocyte_count	16p13.3	M	0.018948	0.0032847	8.0689e-09	92621	0.15624	0.0173412	9.16554e-19	3168	0.377994	0.00281826	0	92499	0.00111902	0.000231502	0.00494772	0.0032179	0.124162	96571
44	ALP	16p13.11	M	0.0178682	0.00328782	5.52991e-08	92453	0.036651	0.0179683	0.041563	3092	0.472099	0.00255729	0	92349	0.000309172	0.000164293	0.00298044	0.00321834	0.354405	96548
45	FVC	16p13.11	DUP
46	urate	16p13.11-16p12.3	DUP
47	cystatinC	16p12.2	DEL	0.0156561	0.00328984	1.95449e-06	92353	0.109463	0.0177683	1.02412e-09	3095	0.432957	0.0026739	0	92347	0.000741987	0.000198692	-0.000912192	0.00322006	0.776959	96446
48	diastolic_BP	16p12.2	DEL	0.021439	0.0033016	8.51052e-11	91657	0.111058	0.0174651	2.96837e-10	3201	0.250285	0.00309642	0	91644	0.000595921	0.000132174	0.00661988	0.00321976	0.0397866	96456
49	FVC	16p12.2	DEL	-0.0251775	0.00335882	6.76341e-14	88530	0.131471	0.0181456	8.56598e-13	2936	0.334223	0.00298545	0	88534	-0.00110632	0.000213575	-0.00658736	0.00321996	0.040783	96444
50	height	16p12.2	DEL
51	systolic_BP	16p12.2	DEL	0.0208769	0.00330168	2.59776e-10	91657	0.0698873	0.0175968	7.579e-05	3201	0.259932	0.00308016	0	91644	0.000379249	0.000113868	0.00793409	0.0032197	0.0137348	96456
52	ALP	16p11.2 BP2-BP3	DEL	0.0181078	0.00328859	3.69365e-08	92408	0.036651	0.0179683	0.041563	3092	0.472135	0.00255718	0	92349	0.000313341	0.000166188	0.00324113	0.00321911	0.314015	96501
53	ApoA	16p11.2 BP2-BP3	DEL
54	BMI	16p11.2 BP2-BP3	DEL	0.0192141	0.00322098	2.46642e-09	96320	0.258823	0.0160602	7.78705e-53	3378	0.360029	0.00280538	0	96260	0.00179045	0.0003209	0.00794975	0.00321891	0.0135268	96503
55	BMR	16p11.2 BP2-BP3	M
56	body_fat_mass	16p11.2 BP2-BP3	DEL	0.018379	0.00324533	1.49799e-08	94886	0.252836	0.016295	2.42741e-49	3303	0.350473	0.00284858	0	94825	0.00162861	0.000306989	0.00501991	0.00321903	0.118897	96503
57	CRP	16p11.2 BP2-BP3	DEL
58	cystatinC	16p11.2 BP2-BP3	DEL	0.0252585	0.00328736	1.59252e-14	92420	0.109463	0.0177683	1.02412e-09	3095	0.432942	0.00267394	0	92347	0.00119703	0.000250443	0.00198487	0.00321885	0.537473	96518
59	GS	16p11.2 BP2-BP3	DUP	-0.0180589	0.00322467	2.15729e-08	96108	0.0801914	0.0171331	3.18899e-06	3366	0.225849	0.00306238	0	96033	-0.000327068	9.20369e-05	-0.00104974	0.00321884	0.74433	96519
60	HDL	16p11.2 BP2-BP3	DEL	-0.0166395	0.00343114	1.24356e-06	84898	0.159151	0.0188803	1.34563e-16	2668	0.457279	0.0027155	0	84831	-0.00121096	0.000289695	0.00215321	0.00321885	0.503535	96518
61	platelet_count	16p11.2 BP2-BP3	M
62	reticulocyte_count	16p11.2 BP2-BP3	DEL	0.0203106	0.00328566	6.42351e-10	92557	0.15624	0.0173412	9.16554e-19	3168	0.379047	0.00281564	0	92499	0.00120283	0.000237141	0.0076549	0.00321893	0.0174072	96503
63	weight	16p11.2 BP2-BP3	M	-0.0194819	0.00321929	1.44934e-09	96419	0.232611	0.0162771	9.22886e-43	3380	0.387514	0.00273865	0	96296	-0.0017561	0.000316039	-0.00379622	0.00321802	0.238133	96566
64	albumin	16p11.2 BP4-BP5	DEL	-0.0183555	0.00343168	8.91773e-08	84861	0.140079	0.0189909	3.65057e-13	2668	0.283127	0.00315777	0	84855	-0.000727982	0.000169334	-0.00046334	0.00322006	0.885586	96446
65	ALP	16p11.2 BP4-BP5	DEL	0.0228434	0.00328833	3.80875e-12	92387	0.036651	0.0179683	0.041563	3092	0.47215	0.00255713	0	92349	0.0003953	0.00020391	0.0014463	0.00321946	0.65326	96482
66	BMD	16p11.2 BP4-BP5	M	-0.02383	0.00422217	1.6843e-08	56035	0.0226046	0.0230822	0.327548	1878	0.448177	0.00337806	0	55967	-0.000241419	0.000254	-0.00303086	0.00321792	0.346262	96573
67	BMI	16p11.2 BP4-BP5	DEL	0.0396545	0.00321806	8.20261e-35	96263	0.258823	0.0160602	7.78705e-53	3378	0.359728	0.00280608	0	96260	0.00369208	0.000378736	0.00264607	0.00322004	0.41122	96446
68	body_fat_mass	16p11.2 BP4-BP5	DEL	0.0325558	0.00324333	1.12717e-23	94866	0.252836	0.016295	2.42741e-49	3303	0.350325	0.00284892	0	94825	0.00288363	0.000343464	0.00274801	0.00321944	0.393345	96482
69	Cr	16p11.2 BP4-BP5	M	0.0217503	0.00328754	3.74999e-11	92440	0.116471	0.0177513	8.30742e-11	3091	0.361719	0.00286073	0	92312	0.000916338	0.00019796	0.0025922	0.00321791	0.420501	96574
70	CRP	16p11.2 BP4-BP5	DEL	0.0246377	0.00329129	7.30184e-14	92205	0.116727	0.0177617	7.76606e-11	3087	0.372862	0.00283602	0	92167	0.00107231	0.000218375	0.00388014	0.00321942	0.228118	96482
71	cystatinC	16p11.2 BP4-BP5	DEL	0.0262335	0.00328778	1.52381e-15	92387	0.109463	0.0177683	1.02412e-09	3095	0.432808	0.00267432	0	92347	0.00124285	0.000256248	0.00263837	0.00321941	0.41249	96484
72	fluid_intelligence	16p11.2 BP4-BP5	DUP	-0.0365201	0.00486674	6.55208e-14	42111	0.202664	0.0259549	3.80074e-14	1368	0.279203	0.00449484	0	42083	-0.00206646	0.000385049	-0.0026691	0.00321967	0.407108	96468
73	FVC	16p11.2 BP4-BP5	DEL	-0.0452921	0.00335318	1.87997e-41	88576	0.131471	0.0181456	8.56598e-13	2936	0.33418	0.00298554	0	88534	-0.00198991	0.000312845	-0.00434886	0.00321937	0.176751	96484
74	GGT	16p11.2 BP4-BP5	M	-0.026602	0.00328688	6.0095e-16	92434	0.0785921	0.01789	1.22522e-05	3089	0.400659	0.00276311	0	92306	-0.000837662	0.000218314	-0.00407782	0.00321788	0.205074	96574
75	GS	16p11.2 BP4-BP5	DEL	-0.0301002	0.0032234	1.04199e-20	96072	0.0801914	0.0171331	3.18899e-06	3366	0.225792	0.00306246	0	96033	-0.00054501	0.000131067	5.33689e-05	0.00321943	0.986774	96484
76	HbA1c	16p11.2 BP4-BP5	DEL	0.0313084	0.00328662	1.74784e-21	92398	0.0809308	0.0177458	5.66598e-06	3137	0.415109	0.00272353	0	92359	0.00105181	0.000256942	0.00620571	0.00321921	0.0538971	96490
77	height	16p11.2 BP4-BP5	DEL	-0.0377387	0.00321613	9.86926e-32	96407	0.212462	0.0164265	8.04672e-36	3382	0.614493	0.00200506	0	96360	-0.00492702	0.000568093	-0.0020844	0.00321932	0.517329	96490
78	IGF1	16p11.2 BP4-BP5	DEL	-0.0181247	0.00329815	3.92755e-08	91873	0.0583738	0.0179924	0.00121081	3071	0.405603	0.00275651	0	91870	-0.000429131	0.000155506	-0.000219108	0.00322006	0.94575	96446
79	neutrophil_count	16p11.2 BP4-BP5	DEL
80	platelet_count	16p11.2 BP4-BP5	M	-0.0309025	0.00325759	2.55409e-21	94057	0.0297874	0.0175716	0.0902271	3236	0.495515	0.00246172	0	93932	-0.000456124	0.000274811	0.000825434	0.00321794	0.797557	96573
81	TG	16p11.2 BP4-BP5	DEL	0.0154248	0.00329051	2.77441e-06	92317	0.132868	0.0176806	1.20925e-13	3090	0.372641	0.00283489	0	92276	0.000763716	0.000193331	0.00396541	0.00321936	0.218051	96485
82	vitamin_D	16p11.2 BP4-BP5	DEL	-0.0198787	0.0033607	3.35291e-09	88473	0.482377	0.0143958	1.08814e-165	2844	0.234227	0.00317827	0	88435	-0.00224601	0.000386986	0.00456514	0.0032194	0.156193	96482
83	weight	16p11.2 BP4-BP5	DEL	0.0247264	0.00321993	1.64582e-14	96336	0.232611	0.0162771	9.22886e-43	3380	0.387072	0.00273975	0	96296	0.00222629	0.000330128	0.00218144	0.00321945	0.498037	96482
84	WHR	16p11.2 BP4-BP5	DEL	0.0363451	0.00321609	1.47303e-29	96429	0.158609	0.0167653	1.66321e-20	3384	0.275807	0.00297604	0	96386	0.00158993	0.00022036	0.00339466	0.00321939	0.291685	96484
85	ALT	16p11.2 BP4-BP5	M	-0.0187183	0.0032882	1.26238e-08	92426	0.0828865	0.017866	3.91594e-06	3093	0.258131	0.00307232	0	92297	-0.000400489	0.000112498	-0.00381187	0.00321787	0.236181	96575
86	AST	16p11.2 BP4-BP5	M	-0.0172488	0.00329333	1.63788e-07	92148	0.0203738	0.0180553	0.259255	3068	0.304492	0.00299097	0	92019	-0.000107006	9.86899e-05	-0.000943516	0.00321791	0.769363	96575
87	SHBG	16p11.2 BP4-BP5	M	0.0200201	0.00344542	6.28756e-09	84175	0.0289653	0.0195053	0.137756	2627	0.421214	0.00283724	0	84058	0.000244257	0.000172126	0.00348009	0.00321787	0.279483	96575
88	diastolic_BP	17p12	M	-0.019236	0.00329983	5.61621e-09	91772	0.111058	0.0174651	2.96837e-10	3201	0.250164	0.00309662	0	91644	-0.00053443	0.000125389	0.000214233	0.00321786	0.946919	96578
89	heart_rate	17p12	M	-0.0199725	0.00329973	1.43974e-09	91772	0.0938134	0.0175276	1.05276e-07	3201	0.288011	0.00302934	0	91644	-0.000539644	0.000135743	-0.00323169	0.00321785	0.315236	96577
90	Cr	17p12	DUP	-0.029918	0.00328975	1.00682e-19	92238	0.116471	0.0177513	8.30742e-11	3091	0.361968	0.00286014	0	92312	-0.00126131	0.0002382	0.000180609	0.00322157	0.955292	96356
91	GS	17p12	DUP	-0.0470307	0.00322124	3.99174e-48	95950	0.0801914	0.0171331	3.18899e-06	3366	0.226068	0.00306206	0	96033	-0.000852605	0.000192064	0.00599018	0.00322139	0.0629621	96360
92	height	17p12	DUP	-0.0210859	0.00322147	6.01933e-11	96276	0.212462	0.0164265	8.04672e-36	3382	0.614661	0.00200439	0	96360	-0.00275365	0.00047271	-0.000337259	0.00322152	0.916622	96359
93	Cr	17q12	DUP	0.0282875	0.00328654	7.83749e-18	92436	0.116471	0.0177513	8.30742e-11	3091	0.361533	0.00286118	0	92312	0.00119114	0.000229447	-0.00153948	0.00321801	0.632369	96569
94	CRP	17q12	M	0.0169975	0.00329066	2.41388e-07	92299	0.116727	0.0177617	7.76606e-11	3087	0.3723	0.0028374	0	92167	0.000738668	0.000183278	0.000921015	0.00321786	0.77471	96578
95	cystatinC	17q12	DUP	0.027208	0.00328611	1.28342e-16	92471	0.109463	0.0177683	1.02412e-09	3095	0.432666	0.00267473	0	92347	0.00128859	0.000262063	-0.00354833	0.00321797	0.270178	96569
96	urea	17q12	DUP	0.0225191	0.00328779	7.55619e-12	92420	0.202449	0.0172634	6.23287e-30	3089	0.251427	0.00308358	0	92296	0.00114625	0.000194853	-0.00398621	0.00321796	0.215447	96569
97	BMI	18q21.32	DEL	0.020595	0.00321963	1.60897e-10	96390	0.258823	0.0160602	7.78705e-53	3378	0.358324	0.00280933	0	96260	0.00191003	0.00032215	0.00132339	0.00321792	0.680885	96574
98	BMR	18q21.32	DEL	0.0179734	0.00324121	2.95764e-08	95130	0.194255	0.0167357	1.69201e-29	3309	0.425987	0.00265573	0	94999	0.0014873	0.000298293	0.00533071	0.00321781	0.0976005	96576
99	body_fat_mass	18q21.32	DEL	0.0202585	0.00324393	4.28856e-10	94954	0.252836	0.016295	2.42741e-49	3303	0.349158	0.00285157	0	94825	0.00178842	0.000309606	0.00239299	0.00321791	0.457091	96574
100	weight	18q21.32	DEL	0.0204708	0.00321903	2.05291e-10	96427	0.232611	0.0162771	9.22886e-43	3380	0.385399	0.00274392	0	96296	0.00183517	0.000316785	0.00308055	0.0032179	0.33841	96574
101	BMI	22q11.21	DUP	0.0208505	0.0032198	9.56811e-11	96378	0.258823	0.0160602	7.78705e-53	3378	0.360096	0.00280523	0	96260	0.00194329	0.000324308	0.00188593	0.00321812	0.557853	96562
102	body_fat_mass	22q11.21	DUP	0.0207429	0.00324402	1.63587e-10	94945	0.252836	0.016295	2.42741e-49	3303	0.350626	0.00284823	0	94825	0.00183887	0.000311968	0.00367873	0.00321809	0.252983	96562
103	cystatinC	22q11.21	DUP	0.0192156	0.00328749	5.11323e-09	92462	0.109463	0.0177683	1.02412e-09	3095	0.432993	0.0026738	0	92347	0.000910752	0.000216349	0.00470299	0.00321808	0.143904	96561
104	fluid_intelligence	22q11.21	DUP	-0.0321867	0.00486623	3.86392e-11	42145	0.202664	0.0259549	3.80074e-14	1368	0.279223	0.00449479	0	42083	-0.00182139	0.000363839	-0.00341896	0.00321798	0.288031	96569
105	FVC	22q11.21	DUP	-0.024927	0.00335674	1.14922e-13	88642	0.131471	0.0181456	8.56598e-13	2936	0.33421	0.00298548	0	88534	-0.00109527	0.000212413	0.00150974	0.00321804	0.638964	96567
106	FVC	22q11.21	DEL	-0.0222074	0.00336188	4.02304e-11	88394	0.131471	0.0181456	8.56598e-13	2936	0.334215	0.00298547	0	88534	-0.000975785	0.000201132	-0.00250002	0.00322277	0.437905	96283
107	GS	22q11.21	DUP	-0.0212781	0.00322336	4.13972e-11	96162	0.0801914	0.0171331	3.18899e-06	3366	0.225891	0.00306232	0	96033	-0.000385442	0.000101861	0.00621645	0.00321782	0.0533806	96573
108	GS	22q11.21	DEL	-0.0154399	0.00322892	1.74497e-06	95872	0.0801914	0.0171331	3.18899e-06	3366	0.225901	0.0030623	0	96033	-0.000279699	8.46425e-05	-0.00619761	0.00322267	0.0544698	96283
109	neuroticism	22q11.21	DUP	0.0261445	0.00356506	2.30474e-13	78576	0.00446292	0.0210254	0.831886	2265	0.179433	0.00345481	0	78477	2.09363e-05	9.9607e-05	0.00229779	0.003218	0.4752	96569
110	platelet_count	22q11.21	M
111	RBC_count	22q11.21	M	0.0192594	0.00325946	3.48086e-09	94059	0.0993137	0.0174138	1.50176e-08	3236	0.406953	0.00272249	0	93933	0.000778389	0.000191165	0.00406935	0.00321789	0.206019	96573
112	total_protein	22q11.21	DUP
113	weight	22q11.21	M	0.0183083	0.00321927	1.30289e-08	96429	0.232611	0.0162771	9.22886e-43	3380	0.387586	0.00273847	0	96296	0.00165062	0.000313262	0.000473576	0.0032179	0.882998	96576
114	WHR	22q11.21	DUP	0.0179328	0.00321785	2.52407e-08	96517	0.158609	0.0167653	1.66321e-20	3384	0.276141	0.00297545	0	96386	0.000785429	0.000164476	0.000587357	0.00321795	0.85517	96573
115	IGF1	22q11.21	DUP	-0.015151	0.00329668	4.32633e-06	91973	0.0583738	0.0179924	0.00121081	3071	0.405744	0.00275613	0	91870	-0.000358849	0.000137538	-0.0056164	0.0032183	0.0809656	96546
116	eosinophil_count	22q11.21	M	-0.0189302	0.00326222	6.57994e-09	93902	0.0650995	0.0175235	0.000212689	3232	0.390701	0.00276712	0	93775	-0.000481479	0.000155543	0.000168495	0.00321791	0.958241	96575
117	height	22q11.21	DEL	-0.0146867	0.00322307	5.21329e-06	96225	0.212462	0.0164265	8.04672e-36	3382	0.614626	0.00200453	0	96360	-0.00191785	0.000447469	-0.00246251	0.00322235	0.444751	96308
118	GGT	22q11.23	M-DUP	0.0383611	0.00328431	1.87404e-31	92437	0.0785921	0.01789	1.22522e-05	3089	0.356279	0.00287368	0	92306	0.00107414	0.00026222	0.00236356	0.00321786	0.462638	96577
119	GS	22q11.23	DUP	-0.0190799	0.00322359	3.27394e-09	96165	0.0801914	0.0171331	3.18899e-06	3366	0.225876	0.00306234	0	96033	-0.0003456	9.50827e-05	-0.00355413	0.00321784	0.269376	96577

### Sheet: TableS16
Supplementary Table 16. Deletion and duplication inheritance rates inferred from IBD and CNV sharing Deletion and duplication inheritance rates are reported for each of the 27 non-overlapping CNV regions analyzed in our study. For each CNV region and CNV type (i.e., deletion and duplication), the number of carriers with a third-degree relative in the cohort is reported (N_relative). Counts for each relative pair are classified into six categories (A–F) based on CNV sharing status and the number of haplotypes shared: (A) both individuals present the same CNV but share 0 haplotypes, (B) both individuals present the CNV and share 1 haplotype, (C) both individuals present the CNV and share 2 haplotypes, (D) only one individual presents the CNV and the relative pair shares 0 haplotypes, (E) only one individual presents the CNV and the relative pair shares 1 haplotype, (F) only one individual presents the CNV and the relative pair shares 2 haplotypes. The count of CNV carriers that are either IBD1 or IBD2 (N_IBD1/2, i.e., B + C + E + F) is reported; if this number is larger than 20, the CNV is deemed testable (testable). Inheritance rate estimate (R) is reported alongside its standard error (SE) and 95% confidence interval (CI_lower, CI_upper) for testable CNVs (i.e., N_IBD_1/2 > 20).
CNV region (GRCh37)				Deletion													Duplication
chromosome	start [bp]	end [bp]	cytogenic_band	N_relative	A	B	C	D	E	F	R	SE	CI_lower	CI_upper	N_IBD1/2	testable	N_relative	A	B	C	D	E	F	R	SE	CI_lower	CI_upper	N_IBD1/2	testable
1	25599041	25648747	1p36.11	5705	147	224	83	2680	1993	315	0.203059	0.0117117	0.181252	0.226013	2615	yes	68	0	5	0	38	20	4	0.344828	0.142734	0.0689655	0.622414	29	yes
1	145368664	145765206	1q21.1	52	0	5	0	22	22	1	0.357143	0.139988	0.0714286	0.642857	28	yes	127	0	22	4	70	22	2	0.96	0.129663	0.7	1.22	50	yes
1	146478785	147832715	1q21.1-1q21.2	44	0	2	2	32	4	2	0.6				10	no	57	0	8	2	33	12	0	0.818182	0.205354	0.454545	1.27273	22	yes
2	50822050	50961916	2p16.3	17	0	0	0	11	6	0	0				6	no	1	0	0	0	1	0	0					0	no
2	96729281	97877399	2q11.1-2q11.2	8	0	2	0	5	1	0	1.33333				3	no	5	0	0	0	1	3	0	0				3	no
2	111398266	113115598	2q13	21	0	0	0	14	6	1	0				7	no	24	0	4	0	13	5	0	0.888889				9	no
3	195725157	196035229	3q29	3	0	0	0	1	1	0	0				1	no	12	0	2	0	6	4	0	0.666667				6	no
4	10311887	10856611	4p16.1	3	0	0	0	2	0	0					0	no	27	0	2	2	11	8	0	0.5				12	no
5	178033264	178363254	5q35.3	1	0	0	0	0	1	0	0				1	no	9	0	2	0	5	2	0	1				4	no
7	2122292	2296622	7p22.3	17	0	2	0	9	5	0	0.571429				7	no	11	0	0	0	9	1	1	0				2	no
7	62137214	62705018	7q11.21	6	0	0	0	5	1	0	0				1	no	24	0	0	0	17	7	0	0				7	no
9	12539495	12777341	9p23	5	0	0	0	3	1	1	0				2	no	2	0	0	0	2	0	0					0	no
12	21008080	21403457	12p12.2-12p12.1	75	0	16	2	33	19	1	0.894737	0.157299	0.578947	1.18421	38	yes	5	0	0	2	2	1	0	0.666667				3	no
15	22750297	23253030	15q11.2	618	2	99	28	345	125	5	0.879377	0.0589984	0.762549	1.00389	257	yes	741	8	127	52	355	163	10	0.869318	0.0488547	0.769886	0.963068	352	yes
15	30912719	32516949	15q13.2-15q13.3	15	0	2	0	6	3	0	0.8				5	no	905	2	130	35	434	218	14	0.743073	0.0456436	0.654849	0.84131	397	yes
15	100681005	100799915	15q26.3	10	0	2	0	5	2	0	1				4	no	22	0	4	0	10	6	0	0.8				10	no
16	85629	235490	16p13.3	5	0	0	0	4	0	0					0	no	5	0	0	0	4	1	0	0				1	no
16	15070916	16308285	16p13.11	157	0	7	2	76	53	7	0.231884	0.0728107	0.101449	0.376812	69	yes	234	0	32	16	128	40	4	0.869565	0.0884171	0.684783	1.04348	92	yes
16	16620327	18196549	16p13.11-16p12.3	10	0	0	0	7	3	0	0				3	no	74	0	12	6	31	16	0	0.882353	0.149671	0.588235	1.17647	34	yes
16	21946523	22440319	16p12.2	85	0	12	0	46	20	0	0.75	0.165949	0.4375	1.0625	32	yes	49	0	6	2	22	16	0	0.583333	0.176203	0.25	1	24	yes
16	28818541	29043450	16p11.2 BP2-BP3	19	0	2	0	9	6	1	0.444444				9	no	28	0	1	0	16	7	0	0.25				8	no
16	29596230	30208637	16p11.2 BP4-BP5	42	0	0	0	22	9	2	0				11	no	46	0	0	0	26	12	0	0				12	no
17	14095550	15468444	17p12	103	0	22	0	43	25	0	0.93617	0.145501	0.680851	1.23404	47	yes	45	0	3	2	23	10	0	0.533333				15	no
17	34797651	36249489	17q12	5	0	0	0	1	3	0	0				3	no	32	0	2	0	13	9	0	0.363636				11	no
18	57655100	57914644	18q21.32	18	0	0	2	10	6	0	0.25				8	no	1	0	0	0	1	0	0					0	no
22	19024651	21463545	22q11.21	18	0	0	2	9	2	2	0.333333				6	no	184	0	20	4	92	26	4	0.814815	0.128039	0.574074	1.07407	54	yes
22	23688345	24990213	22q11.23	4	0	0	0	0	3	0	0				3	no	84	0	6	4	46	16	0	0.615385	0.164908	0.307692	0.923077	26	yes

### Sheet: TableS17
Supplementary Table 17. Impact of CNV and pLoF burdens on PGS Modelling of the impact of the CNV and predicted loss-of-function (pLoF) single nucleotide variant burdens (burden_type) on adjusted phenotypes. If the effect is significant under Bonferroni correction, the impact of the burden on the trait's genome-wide PGS (PGS_GW) is tested. Effect size (effect), standard error (SE), and p-value (P) of the effect are given for each model parameter. Missing values indicate the trait was not tested as it did not impact the phenotype.
		Phenotype ~ BURDEN			PGS_GW ~ BURDEN
phenotype	burden_type	effect_BURDEN_on_PHENO	SE_BURDEN_on_PHENO	P_BURDEN_on_PHENO	effect_BURDEN_on_PGS_GW	SE_BURDEN_on_PGS_GW	P_BURDEN_on_PGS_GW
neuroticism	CNV	0.00400421	0.000541596	1.448e-13	-8.5981e-05	0.000102012	0.399312
GS	CNV	-0.00479235	0.000348128	4.54695e-43	-2.10821e-05	8.27709e-05	0.798952
vitamin_D	CNV	-0.00345009	0.00054422	2.31766e-10	-3.42695e-05	0.000123578	0.781542
diastolic_BP	CNV	0.000425836	0.000524364	0.416738
urea	CNV	0.00115284	0.000512863	0.024589
ALT	CNV	0.00111977	0.000505644	0.0267947
systolic_BP	CNV	0.000144632	0.000499026	0.771947
phosphate	CNV	0.000132292	0.000542322	0.807281
WHR	CNV	0.00304149	0.000387151	4.0107e-15	0.000237292	0.000110762	0.0321679
fluid_intelligence	CNV	-0.00765276	0.000768377	2.45009e-23	-0.000299371	0.000148521	0.0438371
albumin	CNV	-0.00151257	0.000547782	0.00575939
WHRadjBMI	CNV	0.00174069	0.000372639	2.99833e-06	7.25282e-05	0.000105157	0.490378
heart_rate	CNV	0.001906	0.000529747	0.000320932	1.1548e-05	0.000150546	0.938856
AST	CNV	0.00107595	0.000517185	0.037492
total_protein	CNV	0.000817501	0.000555588	0.141183
neutrophil_count	CNV	0.00260646	0.000522521	6.10552e-07	0.00011951	0.000171642	0.486257
FVC	CNV	-0.00472824	0.000391031	1.25324e-33	-8.52101e-05	0.000129667	0.51109
body_fat_mass	CNV	0.00237199	0.000511935	3.60308e-06	0.000335168	0.000181185	0.0643366
WBC_count	CNV	0.00222227	0.000520156	1.93672e-05	0.000157762	0.000185818	0.395875
BMI	CNV	0.00284111	0.000514567	3.37388e-08	0.00043694	0.000189892	0.0213945
Cr	CNV	0.000288623	0.000430739	0.502818
lymphocyte_count	CNV	-0.000502618	0.000517689	0.331607
TG	CNV	0.000411851	0.000523405	0.431361
CRP	CNV	0.00271638	0.000533329	3.52773e-07	0.000203327	0.000199608	0.30838
reticulocyte_count	CNV	0.00154611	0.000522357	0.00307867
weight	CNV	0.000920373	0.000456692	0.0438764
eosinophil_count	CNV	0.000236516	0.000516324	0.646898
urate	CNV	0.000804529	0.000456909	0.0782745
GGT	CNV	0.00151114	0.000499984	0.00250872
IGF1	CNV	-0.00155506	0.000519798	0.0027754
RBC_count	CNV	0.00103379	0.000447854	0.0209842
ApoA	CNV	-0.00221823	0.000513869	1.58579e-05	-0.00022712	0.000203429	0.264229
HbA1c	CNV	0.00241858	0.000510292	2.14499e-06	0.000122316	0.00021149	0.563028
SHBG	CNV	-0.000135788	0.000512352	0.790987
BMR	CNV	-0.000286834	0.000341148	0.400469
cystatinC	CNV	0.00365893	0.000485142	4.67799e-14	-0.000144294	0.000209616	0.491219
BMD	CNV	-0.00222882	0.00067044	0.000886683	-0.00020557	0.000230002	0.371445
HDL	CNV	-0.00241357	0.000505391	1.79468e-06	-0.000233893	0.000220856	0.28959
ALP	CNV	0.00287006	0.000526107	4.90428e-08	-0.000293381	0.000244368	0.229923
MCH	CNV	-0.00126642	0.00051844	0.0145782
platelet_count	CNV	0.00195242	0.000505072	0.000110889	0.000515194	0.000254071	0.0425886
bilirubin	CNV	-0.000949305	0.000513641	0.0645788
height	CNV	-0.00306713	0.000363767	3.46398e-17	-0.000213437	0.000235038	0.36383
neuroticism	pLoF	0.000629734	0.000482697	0.192025
GS	pLoF	-0.0024431	0.000313147	6.12322e-15	3.59961e-05	0.000137567	0.793583
vitamin_D	pLoF	-0.000353473	0.00048533	0.466422
diastolic_BP	pLoF	0.000889124	0.000470921	0.0590195
urea	pLoF	0.000777102	0.000456559	0.0887406
ALT	pLoF	0.000944564	0.000448163	0.0350636
systolic_BP	pLoF	0.00109927	0.00044727	0.0139818
phosphate	pLoF	-0.000740379	0.00048334	0.125573
WHR	pLoF	0.00179088	0.000349074	2.89328e-07	0.000319086	0.000183974	0.0828485
fluid_intelligence	pLoF	-0.00253694	0.000739826	0.000605773	-0.000253667	0.000247129	0.304678
albumin	pLoF	-0.0010298	0.000489595	0.035435
WHRadjBMI	pLoF	0.000958535	0.000336604	0.00440444
heart_rate	pLoF	0.00173417	0.000477755	0.000283661	-0.000158873	0.00025026	0.525541
AST	pLoF	0.00077785	0.000457955	0.0894092
total_protein	pLoF	-0.000654985	0.000497848	0.188299
neutrophil_count	pLoF	0.00159005	0.000471403	0.000743594	8.83544e-05	0.000285432	0.756906
FVC	pLoF	-0.00352048	0.000348753	5.8972e-24	0.000131766	0.000216086	0.542006
body_fat_mass	pLoF	0.00100995	0.000454154	0.0261622
WBC_count	pLoF	0.0015174	0.000470808	0.00126883
BMI	pLoF	0.00208166	0.000462015	6.62073e-06	0.000699701	0.000316274	0.0269468
Cr	pLoF	-0.000111082	0.000382982	0.771782
lymphocyte_count	pLoF	-8.08269e-05	0.00046996	0.863448
TG	pLoF	0.00139973	0.000463575	0.00253272
CRP	pLoF	0.00219218	0.000472705	3.52746e-06	0.000610471	0.000332111	0.0660428
reticulocyte_count	pLoF	0.00155751	0.000470532	0.000932725	0.000156344	0.000336212	0.641921
weight	pLoF	-0.000165008	0.000409209	0.686774
eosinophil_count	pLoF	0.000716362	0.000465592	0.123902
urate	pLoF	0.00131261	0.000404676	0.0011804
GGT	pLoF	0.00149081	0.00044233	0.000750829	-0.000151204	0.000329619	0.646434
IGF1	pLoF	-0.000661454	0.000460575	0.150961
RBC_count	pLoF	0.0010279	0.000405648	0.0112782
ApoA	pLoF	-0.00192135	0.00045835	2.76737e-05	1.37769e-05	0.000337995	0.967487
HbA1c	pLoF	0.000940049	0.000455788	0.0391638
SHBG	pLoF	-0.00144304	0.000455382	0.00153063
BMR	pLoF	-0.000875097	0.00030516	0.0041354
cystatinC	pLoF	0.00232663	0.000431983	7.21239e-08	-5.33304e-05	0.000348744	0.878461
BMD	pLoF	0.00027885	0.000596972	0.640423
HDL	pLoF	-0.00225074	0.000450598	5.8871e-07	-2.13337e-06	0.000366859	0.99536
ALP	pLoF	0.00107875	0.000467103	0.0209197
MCH	pLoF	-0.00202033	0.0004685	1.61585e-05	2.18839e-05	0.000422277	0.958669
platelet_count	pLoF	0.00076985	0.000457247	0.0922475
bilirubin	pLoF	-0.00048662	0.000455195	0.285054
height	pLoF	-0.00345687	0.000326726	3.71344e-26	-0.000105769	0.000391866	0.787229

### Sheet: TableS18
Supplementary Table 18. Assortative mating modelling based on CNV burden Modelling of the association between CNV_burden and genome-wide PGS (PGS_GW), for the 21 phenotypes significantly affected by the CNV burden (CNV_BURDEN). Three coefficients define the indirect pathway: alpha = correlation between the adjusted phenotype and the CNV burden; beta = within-couple correlation of adjusted phenotypic values; gamma = correlation between the adjusted phenotype and PGS_GW. For each path coefficient and the total CNV_BURDEN-PGS_GW correlation, the Pearson correlation coefficient (cor), standard error (SE), p-value (P), and sample size (N) are reported. For the indirect pathway, the product alpha*beta*gamma and its standard error (SE) are given.
	alpha (CNV_BURDEN vs Phenotype)				beta (partner phenotypic correlation)				gamma (PGS_GW vs Phenotype)				indirect (alpha x beta x gamma)		total (CNV_BURDEN vs PGS)
phenotype	cor	SE	P	N	cor	SE	P	N	cor	SE	P	N	indirect	SE	cor	SE	P	N
neuroticism	0.0283105	0.00382767	1.448e-13	68148	0.00446292	0.0210254	0.831886	2265	0.179505	0.00345472	0	78477	2.268e-05	0.000107885	-0.00291151	0.00345435	0.399312	83806
GS	-0.0476359	0.00345648	4.54695e-43	83325	0.0801914	0.0171331	3.18899e-06	3366	0.225976	0.00306219	0	96033	-0.000863226	0.000195603	-0.000879842	0.00345438	0.798952	83806
vitamin_D	-0.0228747	0.00360735	2.31766e-10	76769	0.482377	0.0143958	1.08814e-165	2844	0.234227	0.00317827	0	88435	-0.00258452	0.000416509	-0.000957932	0.00345438	0.781542	83806
WHR	0.0271539	0.00345518	4.0107e-15	83644	0.158609	0.0167653	1.66321e-20	3384	0.276148	0.00297544	0	96386	0.00118933	0.000197816	0.00740026	0.00345419	0.0321679	83806
fluid_intelligence	-0.0518442	0.0051985	2.45009e-23	36808	0.202664	0.0259549	3.80074e-14	1368	0.279224	0.00449479	0	42083	-0.00293379	0.000481061	-0.0069627	0.00345421	0.0438371	83806
WHRadjBMI	0.0161629	0.00345966	2.99833e-06	83507	0.0199221	0.0172064	0.24704	3378	0.284785	0.00296217	0	96234	9.17005e-05	8.3349e-05	0.0023825	0.00345436	0.490378	83806
heart_rate	0.0127554	0.00354492	0.000320932	79554	0.0938134	0.0175276	1.05276e-07	3201	0.288698	0.00302803	0	91644	0.000345464	0.000117133	0.000264975	0.00345438	0.938856	83806
neutrophil_count	0.0174851	0.00350474	6.10552e-07	81365	0.130319	0.0172992	1.02526e-13	3232	0.332017	0.00290562	0	93775	0.000756549	0.000183121	0.00240519	0.00345436	0.486257	83806
FVC	-0.0435608	0.00359913	1.25324e-33	76908	0.131471	0.0181456	8.56598e-13	2936	0.334231	0.00298543	0	88534	-0.00191413	0.000309166	-0.00227001	0.00345436	0.51109	83806
body_fat_mass	0.0161489	0.00348491	3.60308e-06	82301	0.252836	0.016295	2.42741e-49	3303	0.350675	0.00284812	0	94825	0.00143182	0.000323303	0.00638997	0.00345424	0.0643366	83806
WBC_count	0.0149639	0.00350215	1.93672e-05	81499	0.152376	0.0171789	2.89115e-18	3236	0.358505	0.00284354	0	93930	0.000817441	0.000213552	0.00293279	0.00345435	0.395875	83806
BMI	0.0191012	0.0034589	3.37388e-08	83526	0.258823	0.0160602	7.78705e-53	3378	0.360171	0.00280506	0	96260	0.00178063	0.000341724	0.0079482	0.00345416	0.0213945	83806
CRP	0.018006	0.00353472	3.52773e-07	79988	0.116727	0.0177617	7.76606e-11	3087	0.373021	0.00283563	0	92167	0.000784011	0.000196229	0.00351871	0.00345434	0.30838	83806
ApoA	-0.0159514	0.00369481	1.58579e-05	73217	0.15519	0.0190118	1.09603e-15	2638	0.414225	0.00285214	0	84367	-0.00102541	0.000270358	-0.00385662	0.00345433	0.264229	83806
HbA1c	0.016741	0.00353167	2.14499e-06	80133	0.0809308	0.0177458	5.66598e-06	3137	0.415198	0.00272329	0	92359	0.000562536	0.000173176	0.00199783	0.00345437	0.563028	83806
cystatinC	0.0266318	0.00352992	4.67799e-14	80144	0.109463	0.0177683	1.02412e-09	3095	0.432975	0.00267385	0	92347	0.0012622	0.000266022	-0.00237788	0.00345436	0.491219	83806
BMD	-0.0151318	0.00455124	0.000886683	48258	0.0226046	0.0230822	0.327548	1878	0.448232	0.00337785	0	55967	-0.000153317	0.000169873	-0.00308741	0.00345435	0.371445	83806
HDL	-0.0176	0.00368481	1.79468e-06	73607	0.159151	0.0188803	1.34563e-16	2668	0.4573	0.00271543	0	84831	-0.00128092	0.000309975	-0.00365824	0.00345433	0.28959	83806
ALP	0.0192667	0.00353113	4.90428e-08	80143	0.036651	0.0179683	0.041563	3092	0.472153	0.00255713	0	92349	0.000333409	0.000177068	-0.00414715	0.00345432	0.229923	83806
platelet_count	0.0135396	0.00350225	0.000110889	81501	0.0297874	0.0175716	0.0902271	3236	0.495671	0.00246122	0	93932	0.000199908	0.000132334	0.00700442	0.00345421	0.0425886	83806
height	-0.0291464	0.00345537	3.46398e-17	83616	0.212462	0.0164265	8.04672e-36	3382	0.614707	0.00200421	0	96360	-0.00380656	0.000540038	-0.00313687	0.00345435	0.36383	83806
